# Evaluation of saliva sampling procedures for SARS-CoV-2 diagnostics reveals differential sensitivity and association with viral load

**DOI:** 10.1101/2020.10.06.20207902

**Authors:** Pieter Mestdagh, Michel Gillard, Marc Arbyn, Jean-Paul Pirnay, Jeroen Poels, Jan Hellemans, Eliana Peeters, Veronik Hutse, Celine Vermeiren, Maxime Boutier, Veerle De Wever, Patrick Soentjens, Sarah Djebara, Hugues Malonne, Emmanuel André, John Smeraglia, Jo Vandesompele

## Abstract

Nasopharyngeal sampling has been the preferential collection method for SARS-CoV-2 diagnostics. Alternative sampling procedures that are less invasive and do not require a healthcare professional would be more preferable for patients and health professionals. Saliva collection has been proposed as such a possible alternative sampling procedure. We evaluated the sensitivity of SARS-CoV-2 testing on two different saliva collection devices (spitting versus swabbing) compared to nasopharyngeal swabs in over 2500 individuals that were either symptomatic or had high-risk contacts with infected individuals. We observed an overall poor sensitivity in saliva for SARS-CoV-2 detection (30.8% and 22.4% for spitting and swabbing, respectively). However, when focusing on individuals with medium to high viral load, sensitivity increased substantially (97.0% and 76.7% for spitting and swabbing, respectively), irrespective of symptomatic status. Our results suggest that saliva cannot readily replace nasopharyngeal sampling for SARS-CoV-2 diagnostics but may enable identification of cases with medium to high viral loads.

## Supplemental Table 1 for "Evaluation of saliva sampling procedures for SARS-CoV-2 diagnostics reveals differential sensitivity and association with viral load"

### Sheet: survey_data
PatientID	Age	Norgen Difficulty	Norgen Comfort	Genotek Difficulty	Genotek Comfort	Symptomatic Status		Legend
NA	3	NA	NA	1	1	NA			1	2	3	4	5	6
NA	2	NA	NA	1	1	NA		Age	<21y	21y-30y	31y-40y	41y-60y	61y-70y	>70y
NA	2	NA	NA	1	1	NA
NA	4	NA	NA	1	1	NA			1	2	3	4	5
NA	3	NA	NA	1	1	NA		Diffculty	Easy				Difficult
NA	2	NA	NA	1	1	NA
NA	4	NA	NA	1	1	NA			1	2	3	4	5
NA	2	NA	NA	1	1	NA		Comfort saliva vs NP	more comfortable				less comfortable
NA	4	NA	NA	2	1	NA
NA	4	NA	NA	1	1	NA		NA	data not available
NA	2	NA	NA	1	1	NA
NA	3	NA	NA	1	1	NA
NA	3	NA	NA	1	1	NA		Summary - Age
NA	3	NA	NA	1	1	NA		Age	Paricipants	%
NA	4	NA	NA	1	1	NA		<21y	120	4
NA	2	NA	NA	1	3	NA		21y-30y	663	23
NA	3	NA	NA	1	2	NA		31y-40y	838	29
NA	3	NA	NA	1	1	NA		41y-60y	879	30
NA	3	NA	NA	1	3	NA		61y-70y	235	8
NA	3	NA	NA	1	NA	NA		>70y	145	5
NA	2	NA	NA	1	2	NA		NA	29	1
NA	3	NA	NA	2	NA	NA
NA	4	NA	NA	2	1	NA		Summary - Symptoms
NA	3	NA	NA	1	2	NA		grade	definition	Paricipants	%
NA	3	NA	NA	1	2	NA		1	symptomatic	1556	53
NA	4	NA	NA	1	2	NA		2	asymptomatic	753	26
NA	4	NA	NA	1	1	NA		3	has been symptomatic	61	2
NA	3	NA	NA	1	1	NA		NA		539	19
NA	3	NA	NA	1	1	NA
NA	4	NA	NA	1	1	NA
NA	2	NA	NA	3	1	NA
NA	3	NA	NA	1	1	NA
NA	3	NA	NA	1	1	NA
NA	3	1	1	NA	NA	NA
NA	3	1	1	NA	NA	NA
NA	3	1	1	NA	NA	NA
NA	5	1	1	NA	NA	NA
NA	3	1	1	NA	NA	NA
NA	3	5	5	NA	NA	NA
NA	4	5	5	NA	NA	NA
NA	3	1	1	NA	NA	NA
NA	4	1	1	NA	NA	NA
NA	2	1	1	NA	NA	NA
NA	3	1	1	NA	NA	NA
NA	2	1	1	NA	NA	NA
NA	4	5	5	NA	NA	NA
NA	5	1	1	NA	NA	NA
NA	2	1	1	NA	NA	NA
NA	6	5	5	NA	NA	NA
NA	4	5	5	NA	NA	NA
NA	3	1	1	NA	NA	NA
NA	2	1	1	NA	NA	NA
NA	2	1	1	NA	NA	NA
NA	4	NA	NA	1	1	NA
NA	4	NA	NA	1	1	NA
NA	3	NA	NA	1	1	NA
NA	5	NA	NA	1	1	NA
NA	3	NA	NA	1	1	NA
NA	3	NA	NA	1	1	NA
NA	3	NA	NA	2	2	NA
NA	4	NA	NA	1	1	NA
NA	3	NA	NA	1	1	NA
NA	6	NA	NA	1	1	NA
NA	4	NA	NA	1	1	NA
NA	3	NA	NA	1	1	NA
NA	4	NA	NA	1	1	NA
NA	4	NA	NA	1	1	NA
NA	4	NA	NA	1	1	NA
NA	3	NA	NA	1	1	NA
NA	4	NA	NA	1	1	NA
NA	4	NA	NA	1	1	NA
NA	4	NA	NA	1	1	NA
NA	4	NA	NA	1	1	NA
NA	4	NA	NA	1	1	NA
NA	5	NA	NA	1	1	NA
NA	1	4	2	NA	NA	NA
NA	1	4	1	NA	NA	NA
NA	4	3	1	NA	NA	NA
NA	4	4	2	NA	NA	NA
NA	5	4	2	NA	NA	NA
NA	2	4	2	NA	NA	NA
NA	4	3	2	NA	NA	NA
NA	2	2	1	NA	NA	NA
NA	2	2	1	NA	NA	NA
NA	NA	4	4	NA	NA	NA
NA	6	4	2	NA	NA	NA
NA	1	4	2	NA	NA	NA
NA	2	3	4	NA	NA	NA
NA	3	2	1	NA	NA	NA
NA	2	4	1	NA	NA	NA
65812237	4	4	4	1	1	1
65812219	3	5	5	1	1	1
65812468	2	5	1	1	1	1
65812592	3	5	5	1	1	1
65812282	2	4	3	1	1	1
65810983	4	5	5	1	1	1
65810956	5	3	3	1	1	1
65810901	4	2	2	1	1	1
65810965	4	2	2	1	1	1
65810947	2	5	5	1	1	1
65810938	4	5	5	1	1	1
65810929	5	5	5	1	1	1
65810910	4	3	3	1	1	1
65810974	4	4	4	1	1	1
65810895	2	2	2	1	1	2
65811496	2	2	2	1	1	1
65812228	2	4	4	1	1	1
NA	4	2	2	1	1	1
65814253	3	4	NA	1	NA	1
65814581	3	3	NA	1	NA	2
65814341	4	2	2	1	1	1
65813324	4	3	3	1	1	2
65809941	4	5	5	1	1	1
65813573	3	2	2	1	1	1
65809677	4	2	5	1	1	1
65810123	2	3	2	1	1	1
65814299	3	3	3	1	1	1
65813351	3	1	2	1	1	2
65814004	4	2	2	1	1	1
65814651	4	2	2	1	1	1
65809710	4	2	2	1	1	2
65809163	4	3	2	1	1	1
65809899	2	NA	2	1	1	1
65814059	3	1	2	1	1	1
65813829	6	2	2	1	1	1
65809066	4	1	2	1	1	NA
65809172	4	3	2	1	1	1
65809251	4	3	2	1	1	1
65809190	3	3	2	1	1	1
65814527	6	3	1	1	3	1
65809303	4	3	2	1	1	1
65814332	5	3	2	1	1	1
65814493	4	3	3	1	2	1
65814101	5	3	3	1	1	1
65809093	4	3	2	1	1	2
65813786	3	3	2	1	1	1
65809279	4	2	2	1	1	1
65814068	1	3	2	1	1	2
65809297	3	4	3	1	1	1
NA	3	2	2	NA	NA	NA
NA	4	NA	NA	NA	NA	NA
NA	2	1	1	NA	NA	NA
NA	4	1	1	NA	NA	NA
NA	2	1	1	NA	NA	NA
NA	2	1	1	NA	NA	NA
NA	4	5	5	NA	NA	NA
NA	5	5	5	NA	NA	NA
NA	3	5	5	NA	NA	NA
NA	4	5	5	NA	NA	NA
NA	1	5	5	NA	NA	NA
NA	2	NA	NA	1	1	NA
NA	4	NA	NA	1	1	NA
NA	1	NA	NA	1	1	NA
NA	6	NA	NA	3	3	NA
NA	5	1	1	NA	NA	NA
NA	5	1	4	NA	NA	NA
NA	4	1	1	NA	NA	NA
NA	4	1	1	NA	NA	NA
NA	3	NA	NA	1	1	NA
NA	4	3	3	NA	NA	NA
NA	4	1	1	NA	NA	NA
NA	6	5	5	NA	NA	NA
NA	6	1	1	NA	NA	NA
NA	2	3	2	NA	NA	NA
NA	3	2	1	NA	NA	NA
NA	5	2	2	NA	NA	NA
NA	6	3	1	NA	NA	NA
NA	4	3	3	NA	NA	NA
NA	3	1	3	NA	NA	NA
NA	6	1	1	NA	NA	NA
NA	3	3	1	NA	NA	NA
NA	5	1	3	NA	NA	NA
NA	2	1	1	NA	NA	NA
NA	2	2	1	NA	NA	NA
NA	4	1	1	NA	NA	NA
NA	3	1	2	NA	NA	NA
NA	4	1	1	NA	NA	NA
NA	4	1	4	NA	NA	NA
NA	3	1	1	NA	NA	NA
NA	4	1	1	NA	NA	NA
NA	4	1	3	NA	NA	NA
NA	4	1	3	NA	NA	NA
NA	2	NA	NA	1	1	NA
NA	4	NA	NA	1	1	NA
NA	4	NA	NA	1	1	NA
NA	5	NA	NA	1	1	NA
NA	4	NA	NA	1	1	NA
NA	2	NA	NA	1	1	NA
NA	2	NA	NA	1	1	NA
NA	1	NA	NA	1	1	NA
NA	4	NA	NA	1	1	NA
NA	3	NA	NA	1	1	NA
NA	1	NA	NA	1	1	NA
NA	2	NA	NA	1	1	NA
NA	4	NA	NA	1	1	NA
NA	6	NA	NA	1	1	NA
NA	4	NA	NA	1	1	NA
NA	3	NA	NA	1	1	NA
NA	5	NA	NA	1	1	NA
NA	3	NA	NA	1	1	NA
NA	3	NA	NA	1	1	NA
NA	4	NA	NA	1	1	NA
NA	3	NA	NA	NA	NA	NA
NA	4	NA	NA	1	1	NA
NA	4	NA	NA	1	1	NA
NA	3	NA	NA	1	1	NA
NA	3	NA	NA	1	1	NA
NA	1	NA	NA	1	1	NA
NA	2	NA	NA	1	1	NA
NA	2	NA	NA	1	1	NA
NA	4	NA	NA	1	1	NA
NA	4	NA	NA	3	3	NA
NA	3	NA	NA	1	1	NA
NA	2	NA	NA	1	1	NA
NA	4	NA	NA	1	1	NA
NA	3	NA	NA	1	1	NA
NA	4	NA	NA	1	1	NA
NA	4	NA	NA	1	1	NA
NA	4	NA	NA	1	1	NA
NA	1	NA	NA	1	1	NA
NA	4	NA	NA	1	1	NA
NA	3	NA	NA	1	1	NA
NA	6	NA	NA	1	1	NA
NA	4	NA	NA	1	2	NA
NA	2	NA	NA	1	2	NA
NA	3	NA	NA	2	1	NA
NA	4	NA	NA	1	1	NA
NA	5	NA	NA	1	2	NA
NA	2	NA	NA	1	1	NA
NA	4	NA	NA	2	2	NA
NA	2	NA	NA	2	1	NA
NA	4	NA	NA	2	1	NA
NA	3	NA	NA	2	1	NA
NA	4	NA	NA	2	1	NA
NA	4	NA	NA	2	2	NA
NA	4	NA	NA	1	1	NA
NA	4	NA	NA	1	1	NA
NA	3	NA	NA	1	2	NA
NA	3	NA	NA	1	2	NA
NA	4	NA	NA	1	1	NA
NA	4	NA	NA	1	1	NA
NA	4	NA	NA	1	1	NA
NA	4	NA	NA	1	1	NA
NA	2	NA	NA	1	1	NA
NA	5	NA	NA	1	1	NA
NA	2	NA	NA	1	1	NA
NA	4	NA	NA	2	1	NA
NA	4	NA	NA	1	1	NA
NA	4	NA	NA	1	1	NA
NA	2	NA	NA	1	1	NA
NA	4	NA	NA	1	1	NA
NA	3	NA	NA	1	1	NA
NA	4	NA	NA	1	1	NA
NA	5	NA	NA	1	1	NA
NA	5	NA	NA	1	1	NA
NA	3	NA	NA	1	1	NA
NA	3	NA	NA	1	3	NA
NA	3	NA	NA	1	1	NA
NA	4	NA	NA	1	1	NA
NA	5	NA	NA	1	1	NA
NA	2	1	1	NA	NA	NA
NA	2	1	2	NA	NA	NA
NA	6	NA	NA	1	1	NA
NA	4	NA	NA	1	1	NA
NA	2	1	1	NA	NA	NA
NA	6	NA	NA	1	1	NA
NA	2	NA	NA	1	1	NA
NA	5	NA	NA	1	1	NA
NA	3	NA	NA	1	1	NA
NA	4	NA	NA	1	1	NA
NA	3	NA	NA	2	2	NA
NA	3	NA	NA	1	1	NA
NA	2	NA	NA	1	1	NA
NA	4	NA	NA	1	1	NA
NA	3	NA	NA	1	1	NA
NA	3	NA	NA	1	1	NA
NA	5	2	5	NA	NA	NA
NA	3	3	1	NA	NA	NA
NA	5	4	4	NA	NA	NA
NA	3	2	1	NA	NA	NA
NA	4	1	1	NA	NA	NA
NA	3	1	1	NA	NA	NA
NA	1	3	3	NA	NA	NA
NA	4	1	1	NA	NA	NA
NA	4	4	4	NA	NA	NA
NA	4	NA	NA	1	1	NA
NA	2	NA	NA	1	1	NA
NA	4	NA	NA	1	1	NA
NA	4	NA	NA	1	1	NA
NA	4	NA	NA	1	1	NA
NA	3	NA	NA	1	1	NA
NA	4	NA	NA	1	1	NA
NA	3	NA	NA	1	1	NA
NA	3	NA	NA	1	1	NA
NA	4	NA	NA	1	1	NA
NA	2	NA	NA	1	1	NA
NA	2	NA	NA	1	1	NA
NA	3	NA	NA	1	1	NA
NA	3	NA	NA	1	1	NA
NA	3	NA	NA	1	1	NA
NA	2	NA	NA	1	1	NA
NA	3	NA	NA	1	1	NA
NA	4	NA	NA	1	1	NA
NA	3	NA	NA	1	1	NA
NA	4	NA	NA	1	1	NA
NA	3	NA	NA	1	1	NA
NA	4	NA	NA	1	1	NA
NA	3	NA	NA	1	1	NA
NA	4	NA	NA	2	1	NA
NA	3	NA	NA	1	1	NA
NA	2	NA	NA	1	1	NA
NA	3	NA	NA	1	1	NA
NA	2	NA	NA	1	1	NA
NA	2	NA	NA	1	1	NA
NA	4	NA	NA	1	1	NA
NA	4	NA	NA	1	1	NA
NA	3	NA	NA	1	1	NA
NA	4	1	1	NA	NA	NA
NA	3	3	3	NA	NA	NA
NA	2	3	3	NA	NA	NA
NA	3	1	1	NA	NA	NA
NA	4	4	4	NA	NA	NA
NA	5	2	2	NA	NA	NA
NA	4	5	3	NA	NA	NA
NA	4	3	2	NA	NA	NA
NA	3	5	2	NA	NA	NA
NA	5	1	1	NA	NA	NA
NA	4	4	4	NA	NA	NA
NA	4	2	5	NA	NA	NA
NA	2	1	3	NA	NA	NA
NA	6	NA	NA	1	1	NA
NA	3	1	1	NA	NA	NA
NA	4	NA	NA	1	1	NA
NA	4	3	1	NA	NA	NA
NA	3	NA	NA	1	1	NA
NA	4	1	1	NA	NA	NA
NA	3	3	2	NA	NA	NA
NA	6	2	1	NA	NA	NA
NA	2	NA	NA	1	1	NA
NA	3	1	1	NA	NA	NA
NA	4	NA	NA	1	1	NA
NA	1	NA	NA	1	1	NA
NA	2	1	1	NA	NA	NA
NA	4	NA	NA	1	1	NA
NA	4	NA	NA	1	1	NA
NA	6	NA	NA	1	1	NA
NA	2	NA	NA	1	1	NA
NA	3	NA	NA	1	1	NA
NA	4	NA	NA	1	1	NA
NA	4	1	1	NA	NA	NA
NA	4	1	2	NA	NA	NA
NA	3	2	1	NA	NA	NA
NA	1	NA	NA	1	2	NA
NA	4	2	1	NA	NA	NA
NA	4	NA	NA	1	1	NA
NA	2	1	2	NA	NA	NA
NA	4	NA	NA	1	1	NA
NA	5	1	1	1	1	1
NA	4	5	1	1	5	1
NA	4	NA	NA	1	1	1
NA	4	3	3	1	1	1
NA	4	1	4	2	2	1
NA	4	3	3	1	1	2
NA	5	3	3	1	1	1
NA	4	3	3	1	1	1
NA	4	3	1	4	2	1
NA	3	1	1	1	1	1
NA	2	1	1	1	1	1
NA	4	2	2	1	1	1
NA	2	3	2	1	1	NA
NA	4	2	4	1	1	1
NA	4	2	2	1	1	1
NA	5	3	1	1	1	2
NA	4	3	1	1	1	1
NA	4	4	2	1	1	1
NA	4	3	2	1	1	1
NA	3	1	2	1	1	1
NA	1	2	2	1	1	3
NA	4	4	2	1	1	1
NA	3	2	1	1	1	1
NA	2	1	1	1	1	1
NA	2	1	2	1	1	2
NA	2	2	2	1	1	1
NA	2	3	1	1	1	2
NA	4	1	1	1	1	1
NA	4	3	2	1	1	2
NA	4	1	2	1	1	2
NA	4	3	2	1	1	1
NA	3	1	1	1	1	3
NA	5	NA	NA	NA	NA	1
NA	3	1	1	1	1	1
NA	3	2	2	1	1	1
NA	3	3	2	1	1	1
NA	3	3	2	1	1	1
NA	3	2	1	1	1	1
NA	3	4	1	1	1	1
NA	4	3	2	1	1	2
NA	4	3	2	1	1	2
NA	1	1	2	1	1	2
NA	4	3	2	1	1	3
NA	5	4	4	1	1	1
NA	4	NA	NA	1	1	1
NA	3	4	1	1	2	1
NA	4	4	4	1	1	1
NA	4	5	5	1	1	1
NA	3	1	1	NA	NA	NA
NA	3	NA	NA	1	1	NA
NA	4	NA	NA	1	1	NA
NA	2	3	3	NA	NA	NA
NA	2	1	2	NA	NA	NA
NA	3	2	2	NA	NA	NA
NA	2	NA	NA	1	1	NA
NA	2	2	3	NA	NA	NA
NA	6	NA	NA	1	1	NA
NA	6	NA	NA	1	1	NA
NA	6	NA	NA	1	1	NA
NA	6	NA	NA	1	1	NA
NA	6	NA	NA	1	1	NA
NA	6	NA	NA	1	1	NA
NA	6	NA	NA	1	1	NA
NA	6	NA	NA	1	1	NA
NA	6	NA	NA	2	2	NA
NA	6	NA	NA	1	2	NA
NA	6	NA	NA	1	1	NA
NA	6	NA	NA	1	1	NA
NA	6	NA	NA	1	1	NA
NA	6	NA	NA	1	1	NA
NA	6	NA	NA	1	1	NA
NA	6	NA	NA	1	2	NA
NA	6	NA	NA	2	1	NA
NA	6	NA	NA	1	1	NA
NA	6	NA	NA	1	1	NA
NA	6	NA	NA	1	1	NA
NA	6	NA	NA	1	1	NA
NA	6	NA	NA	1	1	NA
NA	6	NA	NA	2	2	NA
NA	6	NA	NA	1	2	NA
NA	6	NA	NA	1	2	NA
NA	6	NA	NA	3	2	NA
NA	6	NA	NA	1	1	NA
NA	6	NA	NA	2	1	NA
NA	6	NA	NA	1	2	NA
NA	6	NA	NA	2	2	NA
NA	6	NA	NA	1	1	NA
NA	6	NA	NA	1	1	NA
NA	6	NA	NA	2	1	NA
NA	6	NA	NA	2	1	NA
NA	6	NA	NA	1	1	NA
NA	6	NA	NA	2	2	NA
NA	6	NA	NA	2	1	NA
NA	6	NA	NA	1	2	NA
NA	6	NA	NA	1	1	NA
NA	6	NA	NA	1	1	NA
NA	6	NA	NA	1	1	NA
NA	6	NA	NA	1	1	NA
NA	2	NA	NA	1	3	NA
NA	2	NA	NA	1	1	NA
NA	2	NA	NA	1	1	NA
NA	5	NA	NA	1	1	NA
NA	3	NA	NA	1	1	NA
NA	5	NA	NA	1	1	NA
NA	2	NA	NA	1	1	NA
NA	1	NA	NA	1	1	NA
NA	2	NA	NA	1	1	NA
NA	6	1	1	NA	NA	NA
NA	4	1	1	NA	NA	NA
NA	2	2	2	NA	NA	NA
NA	5	NA	NA	1	1	NA
NA	5	NA	NA	1	1	NA
NA	4	NA	NA	1	1	NA
NA	2	1	1	NA	NA	NA
NA	4	2	1	NA	NA	NA
NA	4	NA	NA	1	1	NA
NA	3	3	1	NA	NA	NA
NA	1	1	1	NA	NA	NA
NA	4	3	1	NA	NA	NA
NA	4	NA	NA	1	1	NA
NA	NA	2	1	NA	NA	NA
NA	5	NA	NA	1	1	NA
NA	6	NA	NA	1	1	NA
NA	4	5	2	NA	NA	NA
NA	2	1	1	NA	NA	NA
NA	2	4	1	NA	NA	NA
NA	4	NA	NA	1	1	NA
NA	2	1	1	NA	NA	NA
NA	4	2	1	NA	NA	NA
NA	2	1	1	NA	NA	NA
NA	2	1	1	NA	NA	NA
NA	4	2	1	NA	NA	NA
NA	4	NA	NA	1	1	NA
NA	6	NA	NA	1	1	NA
NA	1	NA	NA	1	1	NA
NA	5	NA	NA	1	1	NA
NA	2	3	2	NA	NA	NA
NA	4	NA	NA	1	1	NA
NA	3	NA	NA	1	1	NA
NA	5	NA	NA	1	1	NA
NA	2	3	2	NA	NA	NA
NA	4	NA	NA	1	1	NA
NA	3	NA	NA	1	1	NA
NA	3	NA	NA	1	1	NA
NA	3	1	1	NA	NA	NA
NA	4	NA	NA	1	1	NA
NA	4	1	1	NA	NA	NA
NA	6	NA	NA	1	1	NA
NA	3	5	3	NA	NA	NA
65807819	2	2	1	1	1	1
65804089	4	2	1	1	1	1
65807882	3	2	1	1	1	1
65804478	3	1	1	1	1	1
65807934	5	2	1	1	1	2
65807952	3	1	1	1	1	1
65807989	4	2	1	1	1	1
65804034	4	1	1	1	1	2
65804548	6	3	1	1	1	2
65807998	3	2	2	1	1	2
NA	3	2	1	1	1	1
NA	4	4	4	1	1	1
NA	3	1	1	1	3	1
NA	2	1	1	1	1	1
NA	2	1	1	1	1	1
NA	3	1	1	1	1	1
NA	4	1	1	1	1	1
65813236	2	3	3	1	1	1
NA	4	1	1	5	5	2
NA	3	4	3	1	1	1
NA	4	1	1	1	1	1
65810257	6	3	2	1	1	1
65803664	4	3	2	1	1	2
65804025	3	1	1	1	1	1
65804098	3	2	1	1	1	1
65803646	3	3	1	1	1	1
65808119	3	1	1	1	1	3
65808234	4	2	1	1	1	2
65808182	2	1	1	1	1	2
65808094	3	2	1	1	1	2
65808191	4	2	2	1	1	2
65808225	4	1	1	1	1	2
65808252	4	3	2	1	1	1
65808128	5	4	1	2	1	2
65808146	3	1	1	1	1	1
65808164	2	4	2	1	1	1
65807970	3	3	1	1	1	1
65808012	4	3	1	1	1	2
65803655	4	3	2	1	1	1
65807916	4	2	2	1	1	2
65804469	6	2	1	1	1	2
65812820	4	1	1	1	1	3
65814095	6	4	4	1	2	2
65810187	2	3	1	1	1	1
65813102	4	3	1	1	1	1
65810284	1	1	1	1	1	1
65810309	4	2	3	1	1	1
65810293	3	4	2	1	1	1
65810239	2	2	1	1	1	1
65811584	4	3	2	1	1	1
65811636	2	2	1	1	1	1
65811654	3	2	1	1	1	1
65812699	2	2	1	1	1	1
65811618	4	1	1	2	1	1
65811672	4	2	1	1	1	1
65811627	5	2	2	1	1	1
65811609	4	3	1	1	1	1
65811292	2	1	1	1	1	2
65811308	2	2	2	1	1	1
65811380	3	3	1	1	1	1
65811326	2	2	1	1	1	1
65811344	5	1	1	1	1	1
65811353	3	2	1	1	1	1
65811317	5	2	1	1	1	1
65811371	3	3	1	1	1	2
65811335	5	2	1	1	1	2
65811362	4	3	2	1	1	1
65811645	3	2	1	1	1	2
65811663	4	1	1	1	1	1
65812705	4	1	1	1	1	1
65810318	2	2	1	1	1	1
65810266	4	3	1	1	1	1
65810275	2	2	2	1	1	1
65810248	2	2	3	1	1	1
65811681	5	2	1	1	1	2
NA	5	NA	NA	2	1	1
NA	5	5	5	2	2	1
NA	3	5	5	1	1	1
NA	2	4	4	1	1	1
NA	2	3	3	1	1	2
NA	3	NA	NA	1	1	NA
NA	6	NA	NA	1	1	NA
NA	3	NA	NA	1	1	NA
NA	5	NA	NA	1	1	NA
NA	6	NA	NA	5	5	NA
NA	3	NA	NA	1	1	NA
NA	5	NA	NA	1	1	NA
NA	4	NA	NA	2	2	NA
NA	4	NA	NA	2	2	NA
NA	4	NA	NA	1	1	NA
NA	2	NA	NA	1	1	NA
NA	4	NA	NA	1	1	NA
NA	2	NA	NA	2	1	NA
NA	2	NA	NA	1	1	NA
NA	4	NA	NA	1	1	NA
NA	4	NA	NA	2	1	NA
NA	4	NA	NA	1	1	NA
NA	2	NA	NA	1	1	NA
NA	4	NA	NA	1	1	NA
NA	4	NA	NA	1	1	NA
NA	4	NA	NA	1	1	NA
NA	2	NA	NA	1	1	NA
NA	4	NA	NA	1	1	NA
NA	3	NA	NA	1	1	NA
NA	4	NA	NA	1	1	NA
NA	4	NA	NA	1	1	NA
NA	4	NA	NA	1	1	NA
NA	4	NA	NA	1	1	NA
NA	2	NA	NA	1	1	NA
NA	4	NA	NA	1	1	NA
NA	3	NA	NA	1	1	NA
NA	4	NA	NA	1	1	NA
NA	2	NA	NA	1	1	NA
NA	4	NA	NA	1	1	NA
NA	3	NA	NA	1	1	NA
NA	3	NA	NA	1	1	NA
NA	4	NA	NA	1	1	NA
NA	4	NA	NA	1	1	NA
NA	6	NA	NA	1	1	NA
NA	4	NA	NA	1	1	NA
NA	5	NA	NA	1	1	NA
NA	5	5	5	NA	NA	NA
NA	5	4	1	NA	NA	NA
NA	4	5	2	NA	NA	NA
NA	4	5	2	NA	NA	NA
NA	4	4	2	NA	NA	NA
NA	2	4	2	NA	NA	NA
NA	4	5	1	NA	NA	NA
NA	NA	4	1	NA	NA	NA
NA	3	5	2	NA	NA	NA
NA	3	5	2	NA	NA	NA
NA	6	5	2	NA	NA	NA
NA	4	1	1	NA	NA	NA
NA	5	2	1	NA	NA	NA
NA	6	3	1	NA	NA	NA
NA	3	NA	NA	1	1	NA
NA	4	NA	NA	1	1	NA
NA	3	NA	NA	1	1	NA
NA	3	NA	NA	1	1	NA
NA	5	NA	NA	1	1	NA
NA	4	2	1	NA	NA	NA
NA	2	3	1	NA	NA	NA
NA	3	2	1	NA	NA	NA
NA	3	2	1	NA	NA	NA
NA	3	2	1	NA	NA	NA
NA	2	3	1	NA	NA	NA
NA	3	3	4	NA	NA	NA
NA	2	2	4	NA	NA	NA
NA	3	3	1	NA	NA	NA
NA	1	3	1	NA	NA	NA
NA	4	4	5	NA	NA	NA
NA	3	2	1	NA	NA	NA
NA	2	3	1	NA	NA	NA
NA	2	4	3	NA	NA	NA
NA	2	3	2	NA	NA	NA
NA	3	NA	NA	1	1	NA
NA	3	NA	NA	1	1	NA
NA	2	NA	NA	1	1	NA
NA	2	NA	NA	1	1	NA
NA	6	NA	NA	1	1	NA
NA	2	NA	NA	1	1	NA
NA	5	NA	NA	1	1	NA
NA	2	NA	NA	1	1	NA
NA	3	NA	NA	1	1	NA
NA	2	NA	NA	1	1	NA
NA	2	NA	NA	1	1	NA
NA	2	NA	NA	1	1	NA
NA	3	NA	NA	1	1	NA
NA	2	NA	NA	1	1	NA
NA	2	NA	NA	1	1	NA
NA	5	NA	NA	1	1	NA
NA	3	NA	NA	1	1	NA
NA	3	NA	NA	2	2	NA
NA	2	NA	NA	1	1	NA
NA	3	NA	NA	1	1	NA
65814183	1	5	3	1	1	1
65813333	6	3	3	1	1	1
65814475	3	3	2	1	1	1
65814323	3	3	3	1	1	1
65814378	2	3	2	1	1	1
65814633	2	1	2	1	1	1
65814387	2	3	2	1	1	1
65814402	3	1	2	1	1	2
65814369	3	3	3	1	1	1
65814572	4	3	5	1	2	NA
65814174	4	3	2	1	1	1
65813704	4	3	2	1	1	1
65814642	4	2	2	1	1	2
65813795	2	5	2	1	1	1
65814262	2	3	2	1	1	1
65814192	3	4	3	1	3	1
65810646	4	3	3	1	1	1
65810576	6	3	2	2	1	1
65814873	1	2	1	1	1	1
65814970	6	4	2	2	1	2
65814749	5	4	2	2	2	2
65814934	4	2	2	1	2	2
65815526	3	2	1	1	1	3
65815058	3	3	2	2	2	1
65814730	4	3	1	1	1	1
65815483	3	3	1	1	1	2
65814712	4	2	2	1	1	1
65815067	4	4	2	2	1	1
65815021	4	3	1	2	1	1
65815492	3	2	1	1	1	2
65815304	3	3	1	1	1	2
65815599	4	3	1	2	1	1
65814697	4	3	2	1	2	1
NA	4	4	2	1	1	2
NA	2	3	1	2	1	2
NA	4	3	2	2	1	1
NA	3	3	2	1	1	1
NA	4	3	2	1	1	1
NA	2	4	2	3	2	2
NA	3	2	1	1	1	2
NA	4	2	1	1	1	1
NA	4	4	1	1	1	2
NA	6	2	1	1	1	2
NA	4	3	3	1	1	1
NA	2	3	2	1	1	1
NA	2	1	1	2	1	2
NA	1	3	1	1	2	1
NA	4	2	1	1	1	1
NA	4	3	2	1	1	1
NA	4	3	1	1	1	2
NA	4	NA	NA	1	1	NA
NA	3	NA	NA	1	3	NA
NA	3	NA	NA	1	2	NA
NA	2	NA	NA	NA	NA	2
NA	1	5	1	1	1	2
NA	2	4	1	1	1	1
NA	2	4	1	1	1	2
NA	4	4	1	1	1	1
NA	1	2	1	1	1	1
NA	5	3	1	1	1	2
NA	2	1	1	2	1	1
NA	4	3	2	1	1	2
NA	4	4	3	1	1	2
NA	2	3	2	1	1	2
NA	4	3	1	1	1	2
NA	2	3	1	1	1	1
NA	4	3	1	1	1	1
NA	6	4	2	1	1	2
NA	4	3	2	1	1	1
NA	5	4	2	1	1	2
65815003	4	1	1	1	1	3
NA	3	3	1	1	1	2
65815474	2	3	1	1	1	1
NA	2	3	2	1	1	2
65814882	2	4	1	1	1	2
65815173	3	3	2	1	1	1
65815146	1	4	3	1	1	2
65815049	3	3	2	1	1	2
65815012	2	3	2	1	1	2
65815182	2	3	2	1	1	1
65815030	4	2	1	1	1	1
65812176	2	5	1	1	1	1
65811821	3	3	3	1	1	1
65812662	3	2	2	1	1	1
65812343	2	2	2	1	1	1
NA	4	3	2	1	1	1
NA	6	4	4	2	2	1
NA	2	2	2	1	1	1
NA	4	5	5	1	1	1
65811937	3	2	2	1	1	1
65811788	3	3	3	1	1	1
65811797	NA	2	2	1	1	1
65811973	4	4	4	1	1	1
65812459	4	5	5	1	1	1
65812501	2	3	3	3	3	1
65812495	2	4	3	1	1	1
65811733	2	4	4	4	4	1
65812352	1	2	2	1	1	1
65812404	NA	4	2	1	1	1
65812547	3	2	2	1	1	2
65811982	4	5	5	1	1	1
65811779	3	2	2	1	1	1
65813582	4	1	2	1	1	1
65813360	2	4	2	1	1	1
65813856	3	3	2	1	1	1
65814077	3	2	5	1	4	1
65813342	2	4	2	1	1	1
65813546	3	4	3	1	1	1
65813838	1	3	2	1	1	1
65814086	3	3	3	1	1	1
65813865	3	2	3	1	1	1
65814040	4	2	3	1	1	2
65814208	2	2	2	1	1	1
65814217	2	3	3	1	1	1
65814606	4	3	4	1	1	1
65814660	4	3	4	1	1	1
65814688	2	3	5	1	1	1
65813847	2	2	2	1	1	1
NA	3	2	2	1	1	1
NA	1	3	2	1	1	1
NA	5	2	1	1	1	2
NA	6	3	2	1	1	2
NA	2	2	2	1	1	NA
NA	3	2	2	1	1	1
NA	5	3	5	1	1	2
NA	2	2	2	1	1	1
65813111	6	3	3	2	1	2
66393757	4	2	2	5	5	2
66393702	4	3	1	4	4	2
66393890	2	1	1	5	5	2
66393784	4	1	1	4	4	2
66393739	3	1	1	5	5	1
66393641	5	1	1	3	3	2
66393544	4	1	1	3	3	2
66393650	2	3	1	4	4	2
66393605	2	2	1	5	5	2
66393535	5	2	2	4	4	2
66393580	6	1	1	5	5	2
66393553	5	4	1	5	5	2
66393571	4	2	1	4	4	2
66393623	4	1	2	3	3	2
66393599	4	3	2	5	5	2
65812200	2	3	2	5	5	2
65812389	4	4	3	4	5	2
65812440	2	4	2	4	5	2
65812422	2	4	1	5	5	2
65812538	3	1	1	5	5	2
65812431	4	1	1	5	5	2
65812370	3	1	1	4	4	2
65812361	3	2	1	2	2	2
66402620	6	2	1	1	1	2
66397683	6	2	2	1	1	1
66397717	3	2	1	1	1	1
66400446	4	2	2	1	1	1
66397674	5	2	1	1	1	1
66397595	3	2	1	1	1	1
66402541	3	2	2	1	1	1
66397665	4	2	1	1	1	1
66395995	3	2	2	1	1	1
66402462	4	2	1	1	1	1
66402596	4	2	1	1	1	1
66400659	5	5	4	NA	NA	2
66400455	3	2	1	1	1	1
66393696	3	1	1	1	1	1
66397601	6	1	1	1	1	1
66402301	3	2	2	3	4	1
66400507	5	1	1	1	1	2
66402295	3	2	2	5	5	1
66399876	4	5	5	5	5	2
66401621	3	1	1	1	1	1
66395977	4	1	1	1	1	2
66402505	2	5	5	2	2	2
66402347	3	4	4	1	1	2
66402152	2	2	2	2	2	1
66402602	3	3	1	1	1	1
66400525	4	2	1	2	1	1
66399830	4	2	4	3	2	2
66393067	5	5	4	1	1	2
66393021	3	4	4	2	1	2
66402523	4	2	1	2	1	2
66393012	3	1	1	1	1	2
66392961	3	4	4	2	2	1
66393049	1	4	4	2	1	1
NA	3	1	1	1	1	NA
NA	3	2	2	1	1	1
NA	4	1	1	1	1	NA
NA	3	2	1	1	1	NA
NA	4	3	1	1	2	1
65814484	2	4	2	1	1	1
65814624	4	2	2	2	2	1
65814615	6	2	2	2	2	1
66394950	4	2	3	1	1	1
NA	3	1	1	1	1	1
NA	3	2	2	1	1	1
NA	4	1	1	1	2	1
NA	3	2	2	1	1	1
NA	4	2	2	1	1	1
NA	4	3	1	1	1	1
NA	4	4	3	1	1	1
NA	2	1	1	1	1	1
NA	4	1	1	1	1	1
NA	3	2	1	1	1	1
65812927	2	5	1	NA	NA	NA
65812884	5	2	2	3	3	2
65812875	3	1	1	2	3	2
65812936	3	1	1	5	5	2
65812918	6	1	1	1	2	2
65812893	4	1	1	3	3	2
65812839	5	3	1	3	3	2
65813041	3	1	1	1	3	2
65813184	2	2	2	3	3	2
65812671	4	4	4	5	5	2
65813157	4	1	1	1	2	2
65812909	6	1	1	1	2	2
65808049	1	3	2	1	1	1
65807837	4	2	2	1	1	1
65807828	3	2	2	1	1	1
65807907	2	2	1	1	1	1
65808003	4	1	1	1	1	1
65807891	3	3	2	1	1	1
65807873	3	1	2	1	1	1
65807794	4	1	1	1	1	1
65808076	3	1	2	1	1	2
65808173	3	1	2	1	1	1
65808100	3	2	1	1	1	2
65807864	3	2	1	1	1	2
65808021	3	2	1	1	1	1
65808207	4	2	1	1	1	1
65808137	2	2	1	1	1	1
65807961	2	1	1	1	1	2
65808030	2	1	1	1	1	1
65808155	2	2	1	1	1	1
65808067	4	2	1	1	1	2
65807855	5	3	3	1	1	2
65812796	5	1	1	4	4	2
65808065	5	2	1	1	1	1
NA	4	1	1	1	1	1
NA	2	3	1	1	1	3
NA	3	4	3	1	1	1
NA	2	2	1	1	1	1
NA	2	3	1	1	1	1
NA	2	2	1	1	1	1
NA	3	2	3	1	1	1
NA	4	1	1	2	2	1
NA	3	3	3	2	2	2
66394923	3	1	1	1	1	2
66395074	4	3	2	1	1	1
66394996	3	4	3	1	1	1
66395001	4	3	3	1	1	1
66394978	4	5	5	1	1	1
66394969	3	5	4	1	2	1
66394914	3	3	1	1	1	1
66400516	2	2	1	1	1	1
66392934	2	4	2	1	1	1
66392907	2	2	1	1	1	1
66392952	2	2	1	1	1	1
66392989	4	2	1	1	1	1
66393298	3	3	1	1	1	1
66402134	3	3	2	1	1	3
66392767	3	2	1	1	1	1
66392794	4	2	1	1	1	2
66392828	3	1	1	1	1	1
66392776	4	2	1	1	1	1
66395269	6	4	4	1	1	1
66402639	6	5	4	1	1	2
66395287	2	2	1	1	1	1
66395250	2	3	2	1	1	1
66395223	2	1	2	1	1	1
66395366	2	2	2	1	1	1
66393711	4	2	1	1	1	1
66395241	5	2	1	1	1	2
65813397	3	3	3	5	5	2
65813591	4	1	1	3	3	2
65813537	2	1	1	3	3	1
65813643	3	3	1	5	1	1
65813388	4	1	1	1	1	2
65813652	4	1	1	3	3	2
65813412	3	1	1	3	3	1
65813528	2	2	2	3	3	2
65813519	1	1	1	NA	5	1
65813227	3	1	1	5	5	1
65813634	5	2	1	4	4	2
65813458	5	4	1	NA	NA	2
65813494	2	1	1	3	3	2
65813254	5	1	1	2	2	2
65813005	4	2	2	4	4	2
65812750	2	1	2	5	5	2
65812787	4	1	1	5	5	2
65812778	4	2	1	5	5	2
65812769	NA	3	2	1	1	2
65812714	4	1	1	4	4	2
65812741	4	3	1	4	4	2
65813087	3	1	1	5	5	2
65813079	6	3	1	3	3	2
65813148	3	2	2	3	3	2
60393836	4	3	2	5	5	2
66393818	4	1	1	3	3	2
66393872	2	3	1	5	5	2
66393775	4	5	3	5	5	2
65814396	4	1	1	1	1	2
65814679	3	3	1	1	1	2
65811946	3	1	3	1	1	1
65814518	4	3	2	1	1	1
NA	4	1	2	1	1	1
NA	3	1	1	1	1	1
NA	2	4	2	1	1	1
NA	5	2	2	1	1	1
NA	2	4	1	1	1	1
NA	3	1	1	1	1	2
66401904	2	2	1	1	1	1
NA	4	2	3	1	1	1
NA	5	4	2	1	1	1
NA	3	2	2	1	1	1
NA	4	3	2	1	1	1
NA	4	2	1	1	1	2
NA	2	2	1	1	1	1
NA	3	3	2	1	1	1
NA	1	3	2	1	1	2
NA	4	2	3	1	2	1
NA	1	1	4	1	5	1
NA	2	3	1	1	1	1
NA	4	1	1	1	1	NA
NA	5	1	NA	1	NA	2
NA	3	1	1	1	1	1
NA	4	NA	NA	1	1	1
NA	3	4	1	1	1	1
66393261	4	3	2	1	1	1
66393687	3	2	1	1	1	1
66402499	2	2	1	1	1	1
66400482	3	2	1	1	1	1
66392785	3	2	1	1	1	1
66392819	2	1	1	1	1	1
66393076	2	1	1	1	1	1
66393234	2	1	1	1	1	2
66393243	3	1	1	1	1	1
66400491	3	1	2	1	1	1
66399849	3	2	1	1	1	1
66393191	4	2	1	1	1	2
66393322	2	1	1	1	1	1
66392925	3	3	2	1	1	1
66402514	3	2	1	1	1	1
66394385	6	3	1	1	1	1
66394367	4	3	3	1	1	1
65812857	4	1	1	1	1	1
65812185	4	1	1	1	1	1
65814448	4	1	1	1	1	1
65811724	4	5	3	3	1	1
66402374	4	NA	NA	NA	NA	2
66402143	4	5	5	1	1	2
66402107	3	5	5	1	1	1
66402569	4	5	5	1	1	1
66402648	1	5	5	1	1	1
66393003	3	4	4	2	2	1
66392970	NA	5	4	1	1	3
66402550	4	5	4	2	2	2
66393030	2	4	5	1	1	3
66393058	5	4	4	1	1	2
66402213	3	5	5	2	2	1
66395232	4	1	1	1	1	1
65802799	3	1	1	1	1	1
65802780	5	2	1	1	1	1
66400224	4	1	1	1	1	1
66396505	3	2	1	1	1	1
65802814	3	2	1	1	1	1
65803877	4	2	2	1	1	1
65804584	5	4	1	1	1	1
65802771	3	1	1	1	1	3
66398497	6	3	2	1	3	3
66398576	2	1	1	1	1	2
NA	5	2	4	1	1	2
NA	3	4	2	1	1	1
66400057	3	2	2	1	1	1
65812848	4	1	1	3	3	2
65812802	5	3	3	3	3	2
65813245	3	2	1	4	4	2
65813379	3	1	1	NA	NA	2
65811867	3	1	1	3	3	2
65811690	5	1	1	3	3	2
65811760	4	1	1	NA	3	2
65811812	2	1	1	4	5	2
65812121	3	1	1	5	5	2
65811715	2	4	1	3	3	2
65811706	2	2	1	NA	5	2
65812149	5	1	1	5	5	1
65811742	4	3	3	5	5	2
65811751	5	2	3	2	2	2
65812981	3	3	3	3	3	2
65813281	5	2	1	4	4	1
65813290	4	2	2	5	5	2
65813500	3	1	1	4	4	2
65813306	4	3	1	3	3	2
66393368	4	2	3	4	4	1
66393669	3	3	4	5	5	NA
66393359	4	2	2	4	4	1
66393340	3	2	3	4	4	2
66393395	2	1	3	4	4	1
66393410	3	1	1	3	3	NA
66393386	3	1	1	3	3	2
66398804	2	4	1	1	1	1
66400206	2	1	1	1	1	1
65802823	4	2	1	1	2	3
66382690	4	3	2	1	1	3
66396417	4	2	1	1	1	2
66382760	2	1	1	1	1	1
66382788	3	4	1	1	1	1
66382803	2	4	1	1	1	2
66382900	2	4	4	4	4	1
66395010	4	4	2	2	1	2
66395047	4	1	1	1	1	2
NA	4	1	1	3	2	NA
66394358	5	3	3	1	1	NA
66394394	3	5	3	1	1	1
66394376	2	1	1	1	3	1
66394400	4	3	3	3	3	1
66394321	4	2	1	1	1	1
66394330	4	1	1	1	1	1
66395092	4	1	1	1	1	1
66395029	4	1	1	1	1	1
66395038	3	4	1	1	1	2
66392916	4	1	1	1	1	1
66393289	2	1	1	1	1	1
66392800	2	1	1	1	1	2
66395278	4	1	1	1	1	1
66392882	5	1	1	1	1	1
66392891	5	1	1	1	1	1
66393270	4	1	1	1	1	2
66395214	4	1	1	1	1	2
66400464	5	2	1	1	1	1
66392758	4	2	1	1	1	1
66393313	4	1	1	1	1	1
66395296	3	3	1	1	1	1
66392721	3	1	1	1	1	1
66392730	1	1	1	1	1	1
66392943	3	2	1	1	1	1
66393304	2	2	1	1	1	1
66383972	NA	4	3	1	1	1
66384184	3	2	1	1	1	2
66384157	4	2	1	1	1	1
66383352	3	2	1	1	1	2
66383778	2	2	1	1	1	2
66384193	4	2	1	1	1	2
66384661	4	NA	NA	NA	NA	1
66383954	4	3	1	1	1	1
66383583	6	3	1	1	1	1
66383361	2	2	1	1	1	2
66383617	3	2	1	1	1	1
66397726	2	2	1	1	1	1
66399858	2	2	1	1	1	2
66392998	5	4	1	1	1	1
66397638	3	2	1	1	1	1
66399885	5	2	1	1	1	1
66395065	NA	NA	NA	NA	NA	NA
65812291	4	3	1	2	1	1
65812732	3	3	2	1	1	1
65810822	2	1	1	1	1	1
65810813	2	1	1	1	1	2
65810886	3	1	1	1	1	1
65810798	4	1	3	1	3	1
65810594	2	2	1	1	1	1
65810558	4	2	1	1	1	2
65810673	4	2	1	1	1	2
65810567	4	2	1	1	1	1
65809747	4	2	1	1	1	1
65810585	3	2	1	1	1	1
65810682	5	3	1	2	1	2
65810549	4	2	2	1	1	1
65812972	4	3	2	2	1	3
65811849	4	3	2	3	2	2
65810859	3	1	1	1	1	1
65810840	3	3	1	1	1	1
65810831	3	1	3	1	3	1
65810868	3	1	2	1	2	1
65810877	4	1	2	1	2	2
65812051	3	1	1	1	1	2
65811876	4	1	3	1	3	2
65812167	4	1	1	1	1	2
65812158	3	1	1	1	1	1
65811991	2	1	1	1	1	2
65809589	3	1	1	1	1	2
65812130	3	1	1	1	1	2
65809455	2	2	1	2	1	1
65809224	4	1	3	1	3	2
65809446	3	1	1	1	1	1
65809570	2	1	1	1	1	1
65809482	4	2	5	2	5	1
65809428	3	1	1	2	1	1
65809419	4	2	1	1	1	1
65809437	4	1	1	1	1	2
65809400	3	1	1	1	1	1
65810804	3	1	3	1	3	1
66396037	4	2	1	1	1	1
66395737	6	2	1	1	1	2
66395579	6	2	1	1	1	2
65809622	2	2	2	1	1	2
66399593	3	1	1	1	1	2
66400154	3	2	1	1	1	1
66400048	4	1	1	1	1	2
66395603	4	2	1	1	1	1
66395551	4	2	2	1	1	2
66395612	2	2	1	1	1	1
66395375	3	2	1	1	1	2
66395481	4	1	1	1	1	1
66395384	3	2	1	1	1	1
66396046	5	3	2	1	1	1
66397823	2	1	1	1	1	2
66395685	4	1	1	1	1	2
66397799	2	1	1	1	1	2
66397586	2	1	1	1	1	1
66395807	3	2	1	1	1	2
66397966	2	2	1	1	1	1
66397984	3	2	1	1	1	2
66397805	3	2	1	1	1	2
66397753	2	2	1	1	1	2
66397902	3	2	1	1	1	2
66396107	2	2	1	1	1	2
66398646	4	5	4	1	1	1
66401472	3	4	4	1	1	2
66399520	3	4	2	1	1	2
66399201	2	1	1	1	1	1
66399991	3	2	2	1	1	2
66399344	3	2	1	1	1	1
66393933	3	1	2	1	1	1
66393474	3	1	1	1	1	1
66398752	4	2	1	1	1	1
66401490	2	2	1	1	1	2
66398770	5	2	2	1	1	1
66399432	3	2	1	1	1	1
66401180	4	3	2	1	1	1
66399159	2	2	3	1	1	1
66401199	4	2	1	1	1	1
66398798	3	2	4	1	1	1
66399405	2	3	4	1	1	1
66400419	3	3	2	1	1	1
66399937	4	2	3	1	1	2
66399070	4	2	1	1	1	2
66402116	1	2	1	1	1	1
66401241	4	3	2	1	1	2
66396824	4	1	1	3	3	2
66400996	3	1	2	4	4	2
66396912	3	1	1	2	2	2
66401126	3	1	2	4	5	2
66400932	4	1	1	2	2	2
66398309	4	1	1	5	4	2
66401658	2	1	1	1	1	2
66398318	4	1	1	3	3	2
66398345	3	1	1	4	5	2
66400190	1	1	1	2	2	2
66401108	1	1	1	4	3	2
66399654	4	1	1	3	3	2
66400172	4	1	2	4	4	2
66400093	4	1	1	4	4	2
66400084	4	1	1	4	5	2
66400145	2	1	1	2	2	2
66399609	1	1	1	5	4	2
66397948	2	1	1	4	3	2
66400686	4	1	1	4	4	2
66397531	4	1	1	4	4	2
66399627	2	1	1	4	3	2
66402657	2	1	1	3	3	2
66400394	2	1	1	4	5	2
66402578	4	1	1	3	3	2
66401719	3	1	2	4	5	2
66400163	3	1	1	1	2	3
66399636	4	1	1	3	4	3
66396578	3	1	1	2	2	2
66400321	1	1	1	2	2	2
66396684	3	1	1	2	2	2
66400914	2	1	1	3	5	2
66396620	2	1	1	1	1	2
66397133	4	1	1	2	2	2
66396736	4	1	1	3	3	2
66397188	4	1	1	5	5	2
66396693	3	1	1	3	4	2
66396666	3	1	1	1	1	2
66398974	2	1	1	2	2	2
65809260	3	1	1	4	4	2
66394206	2	1	1	1	1	2
66394154	3	1	1	1	1	2
66394224	2	4	1	4	1	1
66394190	3	1	1	1	1	2
66394057	4	1	1	1	1	1
66394251	3	3	1	3	1	1
66397939	4	2	1	2	1	1
66395816	5	1	1	1	1	1
66395834	3	2	3	2	3	1
66394145	4	1	1	1	1	1
66394242	3	1	1	1	1	1
66394260	4	1	1	1	1	1
66395357	4	1	1	1	1	1
66395825	4	3	1	3	1	1
66395418	5	3	1	3	1	1
66394048	3	1	1	1	1	1
66394093	3	1	3	1	3	1
66394181	3	1	3	1	3	1
66394084	2	2	1	2	1	1
66394279	3	3	1	3	1	1
66394215	2	3	5	3	5	1
66394288	2	2	1	2	1	1
66394297	4	2	1	2	1	1
66397887	3	1	1	1	1	1
66394233	4	3	1	3	1	1
66394303	3	2	4	2	4	1
65810503	4	1	1	4	1	2
65809668	2	1	3	3	2	2
65809686	4	1	1	5	3	NA
65809631	4	1	1	5	2	1
65811487	3	1	1	2	1	2
65810619	4	1	1	5	4	2
65809835	5	1	1	3	1	2
65809783	3	1	1	1	1	1
65809640	2	1	1	4	2	1
65809871	3	1	1	4	1	1
65810479	2	1	1	3	2	2
65810512	2	1	1	3	2	2
65810381	3	1	1	4	2	1
65812626	4	1	1	4	4	2
65812477	2	1	1	2	2	1
65812024	3	1	1	3	3	1
65812510	4	1	1	3	2	1
65812583	3	1	1	3	1	2
65811520	4	1	1	2	2	2
65811557	4	1	1	3	1	1
65811548	4	1	1	4	1	2
65812963	2	1	1	2	1	1
65812954	3	1	1	3	2	2
65811539	4	1	1	5	5	2
65811593	2	1	1	2	1	2
65811511	3	1	1	2	2	1
65811575	2	1	1	2	1	1
65811566	3	1	1	2	1	1
65812945	6	1	1	2	1	2
65811502	3	1	1	1	1	1
66400118	4	2	2	1	1	1
66399335	2	3	1	1	1	1
66401214	3	4	3	1	3	1
66401506	2	2	2	1	1	1
66399380	3	3	4	1	1	1
66401445	3	5	2	1	1	1
65809923	2	3	3	1	1	1
66401588	3	2	2	1	1	1
65809181	4	3	1	1	1	1
66393988	3	3	3	1	1	1
65809817	6	3	3	1	1	1
66399618	5	2	2	1	1	1
65809862	4	2	2	1	1	1
66399283	2	2	2	1	1	1
66401418	3	2	2	1	1	1
66399371	2	2	1	1	1	1
66401649	5	2	3	1	2	1
66401579	4	1	2	1	1	2
65809914	4	2	2	1	1	1
66399326	3	3	2	1	1	1
65809996	5	3	3	1	1	1
65809950	4	3	4	1	4	1
65809978	4	3	3	1	1	1
65809154	4	3	3	1	3	1
65809206	3	1	3	1	1	1
66393562	2	1	3	1	1	1
65809321	2	4	4	1	2	1
65812042	5	5	2	1	2	1
65812088	3	1	1	1	1	1
65811928	6	3	1	1	1	2
65812194	3	2	1	2	1	1
65812486	2	1	1	1	1	2
65812103	3	3	1	1	1	1
65811858	5	1	1	1	1	1
65811919	5	1	1	1	1	2
65812112	3	2	1	2	1	1
65814721	3	3	3	3	3	1
65811955	5	5	2	2	2	1
65812006	3	1	1	1	1	1
65811964	5	1	1	1	1	1
65811900	2	3	1	1	1	1
65811830	5	3	1	1	1	2
65811803	6	1	4	1	4	1
66395913	2	2	1	1	1	2
66395764	4	3	2	1	1	2
65810035	4	3	1	1	1	2
65810062	1	2	1	1	1	2
66395870	5	2	1	1	1	1
66396000	3	2	1	1	1	2
66395922	4	1	1	1	1	2
66396091	5	1	1	3	2	2
66397504	2	2	1	1	1	2
66396019	3	2	2	1	1	1
66397975	3	3	2	1	1	1
66397735	3	2	1	1	1	1
66397443	3	3	2	1	1	2
66395728	4	2	2	1	1	2
66397762	3	3	2	1	1	2
66397780	4	3	1	1	1	2
66396055	3	2	2	1	1	1
66397841	2	3	2	1	1	2
66397452	3	2	2	1	1	2
66397434	6	5	3	1	1	2
66393997	3	2	2	1	1	2
66394002	3	2	1	1	1	2
66397522	2	5	4	1	1	1
66395320	3	3	2	1	1	1
66402189	5	2	3	1	1	1
66400066	4	1	1	1	1	1
66399104	1	1	1	1	1	1
66399256	2	1	1	1	1	1
66399274	2	2	2	1	1	1
66402231	4	1	2	1	1	1
66399265	3	1	2	1	1	1
66402268	4	1	1	1	1	2
66402310	3	2	3	1	1	1
66401409	2	3	3	1	1	1
66399450	3	3	3	1	1	1
66396134	2	3	3	1	1	1
66397656	2	3	2	1	1	1
66393456	4	3	1	1	1	1
66397461	3	1	1	1	1	2
66397610	3	3	3	1	1	1
66395931	2	3	1	1	1	1
66396125	3	1	1	1	1	1
66399399	3	3	4	1	1	1
66397692	3	3	4	1	1	1
66395986	5	1	2	1	1	2
65809738	2	2	3	1	1	2
66393854	4	3	3	2	3	1
66393924	4	2	4	2	4	1
65812574	3	3	4	3	4	1
65812413	2	1	1	1	1	2
65812273	2	2	1	2	1	1
65812653	3	1	1	1	1	2
65812398	3	3	1	3	1	1
65812255	3	1	1	1	1	1
66393915	4	4	4	4	4	1
66393979	2	4	5	4	5	1
66394118	2	1	1	1	1	1
66393942	2	3	3	3	3	1
66402666	3	1	1	3	3	2
66395560	5	1	1	1	1	2
66395524	6	2	2	1	1	2
66399955	3	2	2	1	1	3
66395542	4	1	1	1	1	1
66395773	2	2	3	1	1	1
66402329	2	2	2	1	1	3
66399919	3	1	1	2	2	2
66400376	4	1	1	2	3	1
66395506	2	1	1	2	2	1
66395630	4	1	1	2	2	1
66395597	4	1	1	3	3	2
66395490	5	1	1	2	2	2
66395588	4	2	2	1	1	1
66399733	3	1	1	1	1	2
66402408	4	1	1	1	2	2
66400181	5	1	1	2	1	1
66399034	4	1	1	2	2	1
66399928	6	1	1	3	3	1
66385846	2	2	2	1	1	1
66385891	4	2	2	1	1	1
66385730	4	3	2	1	1	1
66385466	4	2	2	1	2	1
66385934	2	2	4	1	1	2
66385800	5	2	2	1	2	1
66385721	3	2	1	1	1	1
66385785	4	2	1	1	1	1
66385712	2	2	1	1	1	1
66386119	4	1	2	1	1	1
66398628	2	2	2	1	1	2
66401764	4	2	2	1	1	2
66399210	3	3	2	1	1	2
66401922	2	2	2	1	1	1
66400385	2	2	1	1	1	1
66401144	3	2	3	1	1	1
66401436	4	2	2	1	2	2
66400002	2	3	4	1	1	1
66401931	2	2	1	1	1	1
66402453	2	2	1	1	1	1
66399557	2	2	2	1	1	1
66399195	4	3	3	1	1	1
66399043	1	4	3	1	1	1
66386164	3	2	3	1	1	1
66385828	4	2	2	1	1	2
66401834	4	1	1	1	1	2
66397911	6	3	1	1	1	2
66397258	4	3	1	1	1	2
66397151	5	4	2	1	1	1
66396994	2	2	1	1	1	2
66397106	4	2	1	1	1	2
66397081	2	2	1	1	1	2
66401746	3	3	1	1	1	1
66402073	2	2	1	1	1	2
66400312	2	2	2	1	1	1
66400279	1	3	NA	1	1	2
66397212	4	1	1	1	1	1
66398196	2	2	1	1	1	1
66397115	3	3	1	1	1	1
66400729	4	4	2	1	1	1
66395533	1	2	1	1	1	2
66398901	3	2	1	1	1	1
60397832	3	1	1	1	1	1
66386483	4	3	5	3	5	1
66387394	4	3	1	3	1	1
66395302	3	1	1	1	1	2
66395409	4	3	2	3	2	2
66385059	2	1	1	1	1	2
66395427	4	1	1	1	1	1
66395445	3	3	1	3	1	1
66395472	3	1	1	1	1	1
66395330	2	1	1	1	1	1
66395348	4	1	1	1	1	1
66395311	3	3	5	3	5	2
66395463	4	3	4	3	4	1
66395852	3	2	1	2	1	1
66395454	2	2	1	2	1	1
66395436	6	1	1	1	1	1
66398327	3	2	2	1	1	2
66397221	3	2	2	1	1	2
66398293	3	2	2	1	1	2
66401898	3	4	2	1	1	2
66398929	1	2	2	1	1	2
66398044	3	2	2	1	1	2
66400543	5	1	1	1	1	1
66396949	2	1	1	1	1	2
66397300	4	2	1	1	1	2
66400880	2	4	1	1	1	1
66397009	2	2	1	1	1	2
66395968	2	2	1	1	1	1
66397540	2	2	2	1	1	2
66396763	3	2	1	1	1	2
66396851	4	2	1	1	1	2
66397036	4	2	1	1	1	1
66383936	2	1	3	1	3	1
66383893	4	1	1	1	1	1
66384935	5	1	3	1	3	2
65810354	3	1	1	1	1	2
66384139	4	2	3	2	3	1
65810390	3	4	1	4	1	1
65810345	3	3	5	3	5	2
66384166	2	1	1	1	1	1
66387190	2	1	3	1	3	1
66387206	2	1	1	1	1	2
65810196	3	2	5	2	5	2
65810372	2	2	1	2	1	1
65808748	5	1	1	1	1	1
65809774	2	1	1	1	1	2
65809905	6	1	3	1	3	1
65808739	3	2	1	2	1	2
65809729	4	3	1	3	1	1
65809659	5	1	1	1	1	2
66389152	4	2	1	2	1	1
65809792	3	1	1	1	1	1
66397382	4	2	3	2	3	2
66402204	1	2	1	2	1	1
66388728	1	2	1	2	1	1
65812608	2	3	1	3	1	1
66402259	4	1	1	1	1	1
66397771	3	1	1	1	1	2
66397407	5	1	1	1	1	1
66402170	3	1	1	1	1	1
66400570	3	1	1	1	1	1
66401427	5	2	1	2	1	1
65809880	5	2	1	2	1	1
65809808	1	2	1	2	1	1
65809853	4	1	1	1	1	1
65809767	5	1	1	1	1	1
65809048	5	2	1	2	1	2
65804937	3	3	2	NA	NA	NA
65804292	4	3	1	NA	NA	NA
65804104	2	2	1	1	1	1
66387136	2	3	3	1	1	1
65804973	4	5	1	1	1	1
65803284	NA	NA	NA	NA	NA	NA
65804308	3	3	3	3	3	NA
65803822	4	3	3	3	3	2
65804955	2	4	4	2	2	1
66398150	3	3	2	1	1	1
65803336	3	2	2	1	1	1
65803266	3	4	4	2	2	1
65803831	3	3	1	1	1	1
65803239	4	2	1	1	1	1
65803248	2	2	1	1	1	1
65804353	5	3	1	1	1	1
65804265	2	5	NA	1	NA	1
65803868	4	3	3	3	3	1
65803114	2	4	NA	2	NA	1
66400783	3	2	2	1	1	1
66401968	3	2	2	1	1	1
65814509	3	2	1	1	2	1
66402125	4	3	2	1	1	1
66396961	2	2	1	1	2	1
65813759	3	2	1	1	1	1
66399168	3	2	2	1	1	1
66393155	3	2	2	1	1	1
66385642	2	2	4	1	1	1
66398734	6	2	4	1	1	1
66400792	3	3	2	1	1	1
66393120	5	2	2	1	1	2
66396806	2	2	4	1	1	1
66395676	3	3	3	1	1	1
66393094	4	2	2	1	1	1
66385615	4	2	2	1	1	2
66396408	4	5	4	1	1	1
66393137	4	3	2	1	1	1
66383501	2	2	2	1	1	1
66393100	3	2	2	1	1	1
66399502	2	3	4	NA	NA	1
66383529	3	4	5	1	1	1
65809701	4	2	2	1	1	1
66401083	4	2	2	1	1	1
66398257	3	2	2	1	1	1
66400756	4	2	2	1	1	2
66396426	3	1	2	1	1	1
66383556	4	2	1	1	1	1
66383538	3	3	2	1	1	1
66400871	3	5	4	1	1	1
66395843	5	4	2	1	1	1
66386207	3	1	2	1	1	1
66395649	4	NA	4	1	1	1
66396193	1	1	2	1	1	1
65809057	5	2	2	1	1	2
66399292	2	1	2	1	1	1
66393173	4	2	2	1	1	1
66383644	3	2	4	1	1	2
66385767	4	2	2	1	1	2
66398381	3	2	2	1	1	1
66400677	4	2	2	1	1	1
65813777	4	2	2	1	1	1
66385749	5	2	2	1	1	1
66400969	3	2	4	1	1	1
66398266	4	2	2	1	1	1
66396569	4	2	2	1	1	2
66386988	2	3	3	1	1	1
65810424	5	1	1	1	1	3
66397276	3	3	2	1	1	1
66396921	2	2	1	1	1	1
66397203	3	2	2	1	1	1
66386438	3	2	2	1	1	1
66386465	3	1	1	1	1	1
66397160	2	3	2	1	1	1
66386863	4	4	4	1	1	1
66386067	5	3	3	1	1	1
66386225	3	2	2	1	1	1
66385925	3	3	1	1	1	1
66384014	2	4	4	1	1	1
66386456	3	5	5	1	1	1
66384722	3	3	2	1	1	1
66383176	2	4	3	1	1	1
66383510	5	2	2	1	1	1
66383495	4	2	2	1	1	1
66383185	4	3	2	1	1	2
66401676	2	4	2	1	1	1
66398840	4	2	4	1	1	1
66401302	3	3	2	1	1	1
66396198	3	3	2	1	1	1
66401339	3	3	2	1	1	1
66400817	5	2	2	1	1	1
66401533	3	3	2	1	1	1
66400808	2	NA	2	1	1	2
66401205	3	NA	2	1	1	2
66398363	4	2	4	1	4	1
66401667	3	2	2	1	1	1
66398372	2	3	2	1	1	2
66401524	3	3	2	1	1	1
66402082	3	2	2	1	1	1
66402055	4	3	2	1	1	2
66400358	4	2	2	1	1	2
66401366	2	3	2	1	1	2
66401171	4	1	2	1	1	1
66401977	2	2	4	1	1	2
66401913	5	5	4	1	1	1
66400349	3	2	2	1	1	1
66399469	3	1	3	1	5	1
66399487	3	1	2	1	1	2
66401940	2	3	2	1	1	1
66400367	3	2	2	1	1	1
66393164	2	2	2	1	1	1
66393119	2	2	4	1	1	1
66393182	3	1	2	1	1	1
66385402	3	2	2	1	1	1
66385280	4	2	2	1	1	2
66399982	4	3	2	1	1	2
65810415	2	1	1	1	1	1
65810105	1	1	1	1	1	1
66383918	4	3	1	3	1	2
66385095	1	3	3	3	3	1
65810336	3	2	1	2	1	1
65810080	3	2	1	2	1	1
65810169	2	2	1	2	1	2
65810053	3	1	1	1	1	2
65810327	3	1	2	1	2	2
65810451	5	1	3	1	3	1
66384829	5	1	1	1	1	1
65810220	3	1	1	1	1	2
66383909	3	1	1	1	1	1
66386474	4	2	1	2	1	2
65810132	3	2	1	2	1	1
66384148	4	2	1	2	1	1
66387075	4	1	1	1	1	1
66385299	2	1	1	1	1	1
66385387	4	3	1	3	1	1
66385396	4	1	1	1	1	2
65810363	3	2	1	2	1	1
65810141	3	1	1	1	1	1
65810406	3	1	1	1	1	1
66384023	2	2	3	2	3	1
66387215	3	2	1	2	1	2
66385457	3	2	3	2	3	1
65810178	3	2	1	2	1	1
66383866	3	1	1	1	1	2
66386447	4	1	1	1	1	2
65810211	3	1	1	1	1	1
66388560	5	1	1	1	1	1
66400303	4	3	1	1	1	1
66401320	4	NA	NA	1	1	2
66401791	4	3	2	1	2	1
66399645	3	NA	NA	1	2	1
66401047	3	2	1	1	1	1
66398530	5	3	1	1	1	1
66397045	2	2	1	1	1	1
66398886	4	3	1	1	1	1
66398132	3	2	2	1	1	2
66398284	4	3	1	1	1	2
66395667	4	2	1	1	1	1
66397124	5	2	1	1	1	1
66398141	2	2	1	1	1	1
66397346	2	3	1	1	1	1
66397319	2	1	3	1	1	1
66400297	3	3	1	1	1	1
66401153	3	1	3	1	1	1
66396204	4	4	1	1	1	1
66400987	5	5	3	1	1	2
66395898	3	3	1	1	1	1
66401223	4	1	1	1	1	1
66401074	2	1	2	1	1	1
66400288	NA	NA	NA	NA	NA	NA
66400473	4	3	2	1	1	2
66401287	4	3	2	1	1	1
66398868	4	3	2	1	1	1
66386377	5	4	4	1	1	1
66400251	5	5	3	1	1	1
66401001	4	NA	NA	1	1	1
66394039	3	2	3	1	1	1
65804894	5	3	1	1	1	1
65804423	NA	3	3	1	1	1
65804964	NA	1	1	1	1	1
65804052	4	3	1	1	1	1
66394163	2	1	3	1	1	1
66387154	2	4	4	1	1	1
65803123	4	4	3	1	1	1
65804159	2	3	3	1	1	1
66397179	3	3	3	1	1	1
66394172	3	3	2	1	1	1
66394066	4	3	3	1	1	1
66394127	3	5	4	1	1	1
65813120	3	3	2	1	1	1
66394109	4	4	4	1	1	1
65810655	NA	3	2	1	1	2
65810628	4	2	4	1	1	1
65810433	2	5	3	1	1	1
65813096	2	4	2	1	1	1
65810637	2	3	2	1	1	1
65812811	2	3	3	1	1	3
66401065	5	2	3	1	1	1
66394020	2	3	2	1	1	1
65813069	2	4	4	1	1	1
66394075	3	3	2	1	1	1
65813050	2	3	2	1	1	1
66394136	2	4	3	1	1	1
66394011	5	4	2	1	1	1
65812644	1	3	1	3	1	1
66388889	4	1	1	1	1	1
66388773	2	4	3	4	3	1
66388913	2	1	1	1	1	1
66388782	1	4	1	4	1	1
66388612	3	2	1	2	1	1
66389125	4	3	4	3	4	1
66387127	3	3	2	1	1	1
66387125	NA	NA	NA	NA	NA	NA
66387145	4	3	2	1	1	1
66387163	2	3	3	1	3	1
66389091	2	5	5	1	1	1
66388603	4	5	5	1	1	1
66388621	4	5	5	1	1	1
66387330	2	5	5	1	1	1
65810442	3	5	5	1	1	1
66387297	5	1	1	1	1	1
66387084	3	1	1	1	1	1
66388834	3	5	5	1	1	1
66389116	3	5	5	1	1	1
66385420	6	5	5	1	1	1
65810530	2	1	4	1	1	1
66385305	3	5	5	1	1	1
65810664	3	5	5	1	1	1
66385235	4	5	5	1	1	1
66385475	4	5	5	1	1	1
66389082	4	4	2	1	1	1
66384616	3	2	2	1	1	1
66384777	4	4	2	1	1	1
66384519	3	2	1	1	1	2
66384698	3	3	2	1	1	1
66394871	1	4	2	1	1	2
66392837	4	5	2	1	1	2
66392703	4	2	2	1	1	2
66394880	4	1	2	1	1	2
66392749	4	2	2	1	1	1
66392688	3	2	2	1	1	2
66384379	2	2	4	1	1	1
66384342	3	2	2	1	1	1
66384360	3	2	2	1	1	1
66398743	2	2	2	1	1	2
66385855	2	2	2	1	1	1
66398682	1	2	2	1	1	2
66384421	4	2	2	1	1	1
66394701	6	2	2	1	1	1
66394613	4	2	2	1	1	1
66399478	2	4	2	1	1	2
66394622	4	2	2	1	1	1
66394668	3	2	2	1	1	1
66394631	3	2	2	1	1	1
66394659	2	2	2	1	1	2
66394695	2	2	2	1	1	1
66394677	4	2	2	1	1	1
66394686	3	3	3	1	1	1
66402161	4	1	1	1	1	2
66400613	3	3	1	3	1	1
65808784	2	1	1	1	1	1
66402240	2	2	1	2	1	1
65808827	NA	NA	NA	NA	NA	NA
66400640	2	2	1	2	1	2
66399672	4	4	5	4	5	1
66399715	4	1	4	1	4	2
65809136	3	3	1	3	1	1
66399681	3	1	1	1	1	1
66402019	3	4	5	4	5	1
65808836	3	3	1	3	1	1
66399751	2	1	1	1	1	1
66401612	4	1	1	1	1	1
66384546	4	3	1	3	1	2
66399812	NA	NA	NA	NA	NA	NA
66386650	2	3	5	3	5	1
NA	2	1	1	1	1	1
65805237	4	2	3	1	1	1
65805404	1	1	2	1	1	1
65803479	4	2	2	1	1	1
65803558	2	3	2	1	1	1
65805219	3	4	2	1	5	1
65803530	6	2	2	1	1	1
66388986	4	1	2	1	1	2
66384485	2	1	2	1	1	2
66392855	4	2	2	1	1	1
65803460	2	2	2	1	1	1
65805228	2	2	2	1	1	2
65803451	5	3	2	1	1	1
66388630	2	3	2	1	1	2
66389000	5	2	2	1	1	2
66389019	4	3	4	1	1	1
66394862	4	1	1	1	2	2
66388959	4	2	2	1	1	2
66392864	2	2	2	1	1	2
66394899	3	3	2	1	1	1
66388940	4	1	5	1	1	2
66384412	4	2	3	1	1	2
66388649	6	3	2	1	1	2
66394826	2	3	2	1	1	2
66394817	5	4	2	1	1	1
66392697	2	2	3	1	1	2
66400534	3	1	1	1	1	1
66402198	3	1	1	1	1	1
66401773	2	2	1	2	1	2
66402435	3	2	3	2	3	1
66400701	2	1	1	1	1	2
65808915	2	1	1	1	1	1
66400552	3	1	1	1	1	1
66402286	2	2	1	2	1	2
66400604	3	1	1	1	1	1
66384263	2	2	1	2	1	1
65808997	3	2	1	2	1	1
66386678	1	2	1	2	1	1
66402222	2	2	1	2	1	1
65808942	2	1	1	1	1	2
65808960	4	2	1	2	1	1
65809002	4	1	1	1	1	1
65808924	4	1	1	1	1	1
66399779	2	2	1	2	1	1
66402137	3	1	1	1	1	1
66401807	3	2	5	2	5	2
66401843	3	2	1	2	1	2
66400835	2	2	1	2	1	2
66399760	1	1	1	1	1	1
66401728	4	1	1	1	1	1
66402277	3	1	1	1	1	1
66400695	3	3	1	3	1	1
66400561	2	3	1	3	1	1
66397957	4	1	1	1	1	1
66385369	4	4	1	1	1	1
66385758	4	2	1	1	1	1
66386605	4	4	3	1	1	2
66386827	3	2	1	1	1	2
66387011	2	4	2	1	1	1
65803938	2	3	1	1	1	2
66383945	2	3	1	1	1	1
66385341	3	2	4	1	1	1
66384315	NA	5	2	1	1	1
65812866	3	2	1	1	1	1
65813032	3	4	2	1	1	1
66395108	4	3	2	1	1	1
65813023	3	1	1	1	1	1
66395083	3	2	2	1	1	1
66395056	4	1	1	1	1	1
66384874	4	2	1	1	1	1
66387109	4	2	1	1	1	1
66387118	3	2	1	1	1	1
66384856	6	1	3	1	1	1
66385086	3	1	1	1	1	1
65803017	NA	2	1	1	1	2
65803099	3	4	2	1	1	2
65803071	4	3	1	1	1	1
65804140	3	1	1	1	1	NA
65803062	4	2	2	1	1	1
65803275	3	3	3	1	1	1
65804168	4	2	1	1	1	1
65803080	4	4	4	1	1	1
65802735	2	5	2	1	1	1
66387066	4	3	3	1	1	1
66387288	4	2	2	1	1	1
66387093	2	1	3	1	1	1
66384069	4	1	2	1	1	1
65810488	4	2	1	1	1	1
66387224	2	3	1	1	1	1
66387172	1	1	1	1	1	1
65810521	5	4	2	1	1	2
66387428	6	3	2	1	1	2
66389143	3	1	1	1	1	2
66384351	3	3	1	3	1	1
66402417	4	1	1	1	1	1
66399663	3	1	1	1	1	1
66384306	4	2	1	2	1	1
66399742	4	1	1	1	1	1
66386669	4	1	1	1	1	2
66384290	5	1	1	1	1	1
66386766	3	2	1	2	1	1
66397896	4	1	1	1	1	2
66399690	6	1	1	1	1	2
66395694	3	1	1	1	1	1
66400631	4	1	1	1	1	2
66397814	4	3	1	3	1	2
66402392	3	1	1	1	1	1
66399788	5	2	1	2	1	1
66401889	3	1	1	1	1	1
66400978	2	2	1	2	1	1
66401825	6	2	1	2	1	2
66401816	3	3	5	3	5	1
66399821	6	1	3	1	3	2
65803549	3	2	2	1	1	1
66394853	2	2	2	1	1	1
66394835	3	3	2	1	1	2
65805246	3	2	2	1	1	1
66384713	2	5	4	1	1	2
66384689	2	3	5	1	5	2
65803567	1	3	2	1	1	2
66394844	1	4	5	1	1	2
66388977	2	4	5	1	1	1
65805352	4	3	2	1	1	1
65805334	4	2	2	1	1	1
65805325	4	5	2	1	1	2
65805343	4	3	2	1	1	1
65805431	6	4	4	1	1	2
66394905	4	4	4	1	1	2
66388995	2	1	2	1	1	1
65804797	2	4	2	1	1	2
65805361	5	2	2	1	1	2
66386845	3	3	1	3	1	1
65809118	1	2	1	2	1	2
65808979	4	2	1	2	1	1
65808951	2	2	1	2	1	1
65808775	3	2	5	2	5	2
65808988	5	4	3	4	3	2
66400598	3	2	1	2	1	1
66397920	2	2	1	2	1	1
66397993	NA	1	1	1	1	2
65808881	2	1	1	1	1	1
65811025	2	5	5	1	1	1
65811034	3	2	4	1	1	1
65810992	4	3	3	1	1	NA
65811247	1	3	3	1	1	2
65811265	3	5	4	1	1	2
65811016	2	3	3	1	1	1
65811052	3	2	1	1	1	1
65811195	4	5	1	1	1	1
65811229	2	2	2	1	1	1
65811283	3	5	2	1	1	1
65811210	3	1	1	1	1	1
65811256	3	5	NA	1	1	2
65811274	3	4	2	1	1	1
65811070	3	3	2	1	1	1
65811201	3	3	2	1	1	2
65811238	4	2	5	1	1	1
65811007	3	2	2	1	1	2
66401995	4	1	1	1	1	2
66399797	3	5	1	5	1	2
66401029	3	3	1	3	1	1
66402356	3	1	1	1	1	2
66402444	1	1	1	1	1	2
66402426	2	4	5	4	5	1
66402532	5	1	1	1	1	2
66400923	5	5	1	5	1	1
66402587	5	4	3	4	3	2
66398910	4	1	1	1	1	2
66402471	3	1	1	1	1	1
66398105	2	5	1	2	1	1
66396541	5	1	3	1	3	2
66398956	2	2	3	2	3	2
66398017	3	1	1	1	1	1
66398035	3	4	1	4	1	1
66398026	4	4	3	4	3	2
66402611	2	1	1	1	1	1
66402365	3	2	1	2	1	1
66401694	2	2	1	2	1	1
66396842	3	5	1	5	1	1
66401959	3	1	1	1	1	1
66396596	2	1	1	4	1	1
66383927	4	5	1	1	1	1
66389134	2	3	2	1	1	1
65803770	4	2	1	1	1	1
66386094	2	3	4	1	1	1
65803682	3	4	4	1	1	1
66384467	3	5	2	1	1	1
65803761	4	3	2	1	1	1
65803743	5	4	2	1	1	1
66388861	3	4	4	1	1	1
65803965	2	4	3	1	1	1
65803974	2	3	4	1	1	1
65803992	3	3	1	1	1	1
65803983	3	3	1	1	1	1
65801752	NA	NA	NA	NA	NA	NA
66389107	4	4	3	1	1	1
66387534	4	4	4	1	1	1
66389073	4	1	3	1	1	1
66387400	3	4	3	1	1	1
65803752	3	3	1	1	1	1
66387376	4	5	3	1	1	1
66396888	4	2	1	1	1	1
66395658	2	1	1	1	1	1
66399052	3	2	1	1	1	1
66396392	3	1	1	1	1	1
66398831	3	1	1	1	1	1
66398488	3	1	1	1	1	1
66397285	3	1	1	1	1	1
66398479	5	2	1	1	1	1
66396189	3	3	2	1	1	1
66398220	4	2	1	1	1	1
66396523	5	3	1	1	1	2
66396277	5	1	1	2	1	2
66396587	4	1	1	1	1	1
66397090	1	3	2	1	1	1
66396383	2	1	1	2	2	1
66396790	2	3	1	1	1	1
66398512	5	1	1	1	1	1
65811168	3	1	1	1	1	2
65802841	2	2	1	1	1	1
65803929	2	1	1	1	1	1
65814350	6	2	1	1	1	1
65811131	4	2	1	1	1	1
65811122	4	3	2	3	4	2
65805282	5	1	1	1	1	1
65805459	2	2	1	1	1	1
65811104	3	2	1	1	1	1
65811177	4	1	1	2	5	1
65805477	2	1	1	1	1	1
65811159	5	2	1	1	1	1
66388126	2	1	1	1	1	2
65805529	1	4	1	1	1	1
65805468	2	2	1	1	1	1
65811140	4	1	1	1	1	1
65805486	3	2	1	1	1	1
65811113	3	3	1	1	1	1
65811098	2	1	1	1	1	1
66384397	4	1	1	1	1	1
66384801	2	2	2	1	1	2
66399177	2	1	1	1	1	2
66385703	2	1	1	1	1	2
66385624	4	4	4	1	4	1
66384768	4	1	1	1	1	2
66384740	4	4	1	1	1	2
66384670	2	2	1	1	1	1
66399724	4	3	3	1	2	1
66399113	4	2	3	1	1	2
66401311	4	1	1	1	1	2
66384403	2	2	1	1	1	1
66389046	2	3	3	1	1	1
65807493	4	2	1	1	1	2
66388384	4	3	2	1	2	2
65807590	2	2	1	1	1	1
66392846	4	3	2	1	1	1
65806184	5	3	1	1	1	2
66388375	3	2	1	1	1	2
66389037	2	1	1	1	1	2
65807262	3	1	2	1	2	3
66389028	5	3	1	1	1	1
65807235	4	1	1	1	1	1
66388393	5	4	4	1	1	1
66805680	3	3	1	1	1	1
65805699	1	2	1	1	1	2
65807244	3	3	1	1	1	1
65807572	3	3	1	1	1	1
65806412	3	2	1	1	1	2
65807615	1	3	1	1	1	1
66389055	2	2	2	1	1	1
65806616	4	1	2	1	1	1
66385581	4	3	1	1	1	2
66388931	4	2	1	1	1	1
66397267	2	2	1	1	1	2
65805316	3	3	1	1	2	2
65814563	5	3	2	1	1	1
65809084	5	1	1	1	1	1
65802832	3	2	1	1	1	1
65804007	4	1	1	1	1	1
65804186	4	2	1	1	1	1
65803947	2	1	1	1	1	1
65803105	5	3	1	1	1	1
65804177	2	1	1	1	1	1
65804131	2	4	2	1	1	1
65803956	4	2	1	1	1	1
66392873	2	1	1	1	1	1
66398442	4	3	1	1	1	1
65809145	3	1	1	1	1	1
66398619	5	4	1	1	1	1
66398585	2	1	1	1	1	1
66398725	1	1	1	1	1	1
66399140	4	2	1	1	1	1
66398594	4	1	1	1	1	1
65809011	3	2	1	1	1	1
66401481	NA	1	1	1	1	1
66401375	2	1	1	1	1	1
66401454	3	4	4	1	1	1
66393146	5	2	NA	1	1	1
66402383	4	1	1	1	1	1
66384476	4	3	2	1	1	1
66398187	2	2	1	1	1	2
66385688	1	1	2	1	1	2
66384333	4	1	1	1	1	2
66398637	5	1	2	1	1	1
66385660	4	1	2	1	1	3
66399441	3	2	2	1	1	2
66399973	2	3	3	1	1	1
66396718	4	1	1	1	1	2
66396754	2	3	1	1	1	NA
66398123	4	1	1	1	1	1
66396745	4	1	1	1	1	1
66396648	2	4	3	1	1	1
66396727	4	1	1	1	1	1
66396639	5	1	1	1	1	1
66398336	4	1	1	1	1	1
66398859	4	1	1	1	1	1
65815438	4	2	1	1	1	1
66396860	3	1	1	1	1	2
65807527	4	1	1	1	1	1
65806351	6	5	3	1	1	2
65807208	3	3	4	1	1	1
65805778	4	1	4	1	1	1
65806388	2	4	1	1	1	1
65807545	3	3	1	1	1	2
65806625	2	4	2	1	1	1
65811043	4	4	1	1	1	1
65805796	4	3	1	1	1	2
65811061	4	3	3	1	1	1
65806519	6	5	2	1	1	2
65806449	4	3	2	1	1	3
65806573	2	3	3	1	1	1
65806360	2	3	1	1	1	1
65806379	4	3	2	1	1	1
65806263	6	3	1	1	1	1
65807448	5	5	4	1	1	1
65807563	3	2	3	1	1	1
65807642	4	5	2	1	1	1
65807402	2	3	2	1	1	1
65807606	3	4	3	1	1	1
65805769	3	4	2	1	1	1
66402064	3	1	1	1	1	2
66402046	3	1	1	1	1	1
66402480	3	5	1	1	1	1
66401986	NA	4	3	1	1	1
66402037	3	1	1	1	1	1
66399867	3	2	1	1	1	1
66396286	NA	3	1	1	1	1
66402028	4	1	1	1	1	1
66396170	2	4	1	1	1	1
66395755	3	1	1	1	1	1
66396365	5	1	1	1	1	1
66398248	4	3	1	1	1	1
66398275	3	1	1	2	1	1
66400437	4	3	1	1	1	1
66397337	5	2	1	1	1	1
66396471	4	2	1	1	1	1
66396213	4	1	1	1	1	2
66396295	2	3	1	1	1	1
66397708	3	3	1	1	1	1
66398451	3	2	1	1	1	1
66396772	4	2	1	1	1	1
66398390	2	2	1	1	1	1
66401463	4	2	1	1	1	1
66395940	4	1	1	1	1	1
66399089	2	1	1	1	1	1
66395959	4	1	1	1	1	1
66399016	5	1	1	1	1	1
66401010	3	1	1	1	1	1
66397063	2	3	3	NA	1	1
66398947	4	3	1	3	1	1
66396435	1	4	2	1	1	1
66400747	3	1	1	1	1	1
66398965	3	1	1	1	1	1
66400668	4	NA	NA	NA	NA	2
66400774	3	3	2	1	1	1
66398938	3	1	2	1	1	1
66398992	6	2	1	1	1	1
66399007	3	1	1	1	1	1
66400826	4	1	1	1	1	1
66393827	2	4	1	1	1	2
66393881	4	1	5	1	1	1
66393085	3	1	1	1	1	2
66393809	1	NA	NA	NA	NA	2
66393438	5	2	2	1	1	2
66393678	4	4	1	1	1	3
66393225	2	NA	NA	NA	NA	2
66393252	3	1	1	1	1	2
66393447	5	3	1	1	1	2
66393207	5	3	1	1	1	2
66393793	4	1	1	1	1	2
66393845	2	3	1	1	1	2
66393748	4	2	1	1	1	2
66393766	1	1	1	1	1	2
66393720	4	2	1	1	1	3
66393906	3	1	1	1	1	2
66393951	2	2	1	1	1	2
66393331	6	1	1	2	1	2
66393401	6	3	2	1	1	2
66393429	4	2	3	1	1	NA
66395377	6	2	3	1	1	2
66593216	6	1	1	1	1	2
66382742	2	2	1	1	1	2
66386641	4	2	1	1	1	1
66383051	3	3	1	2	1	1
66382955	3	2	1	1	1	1
66385323	3	1	1	1	1	2
66385129	4	4	2	3	1	1
66384926	3	3	3	1	1	1
66385183	3	3	3	1	1	3
66385156	5	3	1	1	1	1
66385138	4	2	3	1	1	1
66385253	3	2	1	1	1	1
65804609	4	2	1	1	1	1
66385509	2	2	1	1	1	1
66385332	3	1	2	1	1	1
66383848	4	1	1	1	1	1
66385484	4	4	2	1	1	1
66385350	5	1	2	1	1	1
66385448	2	3	2	1	1	1
66387048	3	1	1	1	1	1
66385314	3	3	2	1	1	1
66387057	4	4	2	1	1	1
66383857	6	2	1	1	1	2
66382867	3	2	2	1	1	1
66386012	4	5	1	1	1	2
66386021	3	3	4	5	5	1
66385952	2	1	1	1	1	2
66386003	2	1	1	1	1	2
66388579	4	1	1	1	1	2
66385943	2	1	1	2	1	1
66386058	6	5	4	1	1	2
66386146	2	3	1	1	1	1
66386836	4	2	2	1	1	2
66385916	NA	1	1	3	1	1
66384218	4	2	1	2	1	2
66384175	3	2	1	1	1	2
66384388	6	4	3	3	3	1
66384254	4	1	1	1	1	2
66384564	4	4	4	4	4	2
66386155	4	1	1	1	1	1
66386049	4	1	2	1	1	2
66385864	3	3	1	1	1	1
66385989	5	1	1	1	1	1
66387020	4	5	1	4	1	1
66386951	3	2	1	1	2	1
66386818	5	1	1	1	1	1
66388968	3	3	1	1	1	1
66388870	2	3	2	1	1	2
66388922	4	1	3	1	3	2
66388904	5	1	1	1	1	1
66388791	6	1	5	5	3	1
66388852	4	3	4	1	1	1
66388896	5	4	1	1	1	1
66388588	4	1	1	1	1	2
66386702	4	4	2	1	1	1
66386775	3	1	1	1	1	1
66388597	2	3	3	1	1	1
66386562	3	4	1	1	1	2
66386687	2	1	1	1	1	2
66386809	3	3	2	1	1	1
66383811	2	3	3	1	1	1
66387002	4	3	3	NA	NA	1
66385794	2	2	2	1	1	1
66386881	1	1	2	1	1	1
66383015	2	4	1	1	1	2
66382973	5	3	1	1	1	1
66382982	6	2	1	1	1	2
66382964	4	1	1	1	1	2
66382919	2	3	3	1	1	2
66383024	4	2	1	1	1	2
66400011	4	1	1	1	1	1
66398600	3	2	2	1	1	2
66398567	4	4	2	1	2	1
66386173	2	2	1	1	1	2
66398460	3	2	1	1	1	1
66398521	4	2	2	1	1	2
66397513	3	2	1	1	1	1
66396231	5	2	2	1	1	1
66398211	3	4	1	1	1	1
66384537	2	1	1	1	1	1
66386890	4	1	1	1	1	1
66386933	6	3	2	1	1	2
66384573	5	3	1	1	1	1
66383981	2	2	2	1	1	1
66384005	5	1	1	1	1	1
66383592	5	1	1	1	1	1
66384555	4	3	2	1	1	1
66384209	4	2	1	1	1	1
66383990	2	2	1	1	1	1
66383626	4	2	2	1	1	1
66383699	4	2	1	1	1	1
66383802	3	2	1	1	1	1
66384591	2	2	2	1	1	1
66383662	3	2	1	1	1	1
66383635	4	2	2	1	1	1
66383732	2	2	2	1	1	1
66384643	4	2	1	1	1	1
66384500	4	3	1	1	1	1
66384634	2	2	1	1	1	1
66384430	2	2	1	1	1	1
66384652	3	3	3	1	1	2
66384759	2	2	1	1	1	1
66386872	3	2	1	1	1	1
66383796	4	3	1	1	1	1
66383723	4	2	1	1	1	1
66384245	4	2	1	1	1	1
66384494	3	1	1	1	1	1
66386924	3	2	1	1	1	1
66384607	3	1	1	1	1	1
66386322	2	3	1	1	1	1
66384458	2	4	2	2	3	1
66386942	2	3	1	1	1	1
66386614	2	2	2	1	1	1
66386313	2	4	3	2	1	1
66383769	6	1	1	1	1	1
66386517	NA	1	1	2	2	1
66386906	3	1	1	1	1	1
66386128	2	2	4	1	1	1
66386748	4	4	1	1	1	1
66385970	4	5	5	5	5	1
65806014	4	3	1	1	1	2
66395904	6	1	1	1	1	1
66401117	4	1	1	1	1	2
65806403	5	2	3	1	1	2
65806102	2	5	5	2	1	2
65806166	5	1	1	1	1	2
65806069	4	3	1	1	1	3
65806157	3	2	1	1	1	2
65805990	4	3	1	1	1	2
65806005	2	1	1	1	1	3
65806087	3	1	1	1	1	2
65805936	4	1	1	1	1	1
65805954	5	2	1	1	1	3
65805963	3	5	1	1	1	3
65805981	4	3	1	1	1	1
65806041	2	1	1	1	1	1
65806078	3	1	1	1	1	1
65806023	2	1	1	1	1	1
65805972	2	2	1	1	1	1
65805927	3	1	1	1	1	1
66383228	2	3	1	1	1	2
66383237	4	5	5	1	1	2
65806050	4	4	1	1	1	2
65806139	4	1	1	1	1	2
66399362	4	4	2	1	1	1
66400020	3	2	1	1	1	1
66401269	2	4	1	1	1	2
66396444	3	2	1	1	1	1
65804636	2	2	2	1	1	2
66398053	2	4	2	1	1	1
66386739	NA	2	1	1	1	2
66397869	3	2	2	1	1	1
66396259	3	2	1	1	1	2
66401755	1	2	1	1	1	1
65806908	4	4	4	3	3	2
65806917	3	1	1	4	4	2
65806892	4	3	3	4	4	2
65806944	6	2	2	5	5	2
66383680	3	1	1	3	3	2
66383741	2	2	1	3	3	2
66383714	1	1	2	5	5	2
66383413	3	1	1	3	3	2
66383422	4	2	1	2	2	2
66383370	6	1	1	3	3	2
66383459	4	2	2	5	5	2
66383431	3	3	3	5	5	2
66383671	5	1	1	2	2	2
66383440	4	1	1	4	4	2
65807031	3	3	2	2	2	2
65807004	2	1	1	3	3	2
65807040	2	3	3	4	4	2
65807059	2	1	1	3	3	2
65806999	4	3	2	3	3	2
65807068	3	1	1	4	4	2
65807147	3	1	1	3	3	2
65806953	3	3	3	5	5	2
65807086	2	3	2	3	3	2
66383486	3	3	3	3	3	2
66383574	4	1	1	3	3	2
66383404	2	1	1	3	3	2
66383653	4	4	1	3	3	2
66383477	3	1	1	4	4	2
66383389	4	3	3	5	5	2
66383398	3	1	1	4	4	2
66383705	4	2	2	3	3	2
66398655	3	2	1	1	1	1
66399122	4	3	1	1	1	2
66397142	4	1	1	1	1	2
66396161	4	1	1	1	1	1
66382830	6	1	1	1	1	2
66382821	2	4	1	1	1	1
66382797	4	1	1	1	1	1
66382681	3	1	1	1	1	2
66382751	2	3	1	1	1	1
66383112	4	3	1	1	1	2
66383219	3	2	1	1	1	2
66383343	4	2	1	1	1	1
66383194	3	3	3	1	1	1
65805945	4	3	3	1	1	2
66384810	5	5	1	1	1	2
66384324	5	5	1	1	1	2
66384704	5	1	1	1	1	1
66384795	3	2	1	1	1	1
66384731	2	4	3	1	1	2
66384786	3	2	1	1	1	2
66383316	2	5	2	1	1	3
66401038	2	5	1	1	1	3
66398178	4	1	1	1	1	2
66396462	3	1	1	1	1	3
66397249	2	5	5	1	1	2
66397294	2	4	1	1	1	3
66402000	5	3	1	1	1	3
66396550	4	3	1	1	1	3
66400950	5	5	1	1	1	2
66386492	2	2	2	1	1	1
66386854	3	1	2	1	1	1
66386304	2	4	1	1	1	2
66386544	2	3	2	1	1	2
66386711	2	2	2	1	1	2
66386696	3	2	2	1	1	2
66386720	3	2	2	1	1	1
66401056	4	2	2	1	1	1
66399186	3	1	2	1	1	2
66401597	3	3	2	1	1	2
66398354	4	2	2	1	1	1
66400400	5	3	2	3	1	1
66399025	5	2	2	1	1	1
66383006	3	1	1	1	1	1
66383060	3	4	2	1	1	1
66382991	2	4	1	1	1	1
66382876	4	2	1	1	1	1
65806935	3	5	2	1	1	1
65806971	2	3	1	1	1	1
65806962	4	4	1	1	1	2
65806926	2	2	1	1	1	2
65806883	5	3	1	1	1	1
65806847	4	4	4	1	1	1
65807077	2	4	1	1	1	3
65807101	4	4	3	1	1	3
66382706	3	4	3	1	1	3
66397054	3	4	1	1	1	2
65807138	4	4	3	1	3	1
65807022	4	1	1	1	1	2
66383121	3	2	1	1	1	3
65807174	3	5	1	1	1	2
66398008	4	3	1	1	1	3
66384625	2	4	3	1	1	2
66384582	4	1	1	1	1	2
65807095	2	1	1	1	1	3
65807110	4	1	1	1	1	2
65806980	6	1	1	1	1	2
65804724	2	2	1	1	1	1
65805538	3	1	1	1	1	1
65805556	2	2	1	1	1	1
65804663	3	1	1	1	1	1
65804681	3	1	1	1	1	1
65805583	4	1	1	1	1	1
65805398	2	2	1	1	1	1
65803585	5	3	2	1	1	2
65807730	5	3	2	1	1	2
65807712	3	2	1	1	1	1
65807785	3	3	1	1	1	1
65802683	4	1	1	1	1	2
65807800	2	1	1	1	1	1
65805510	4	1	1	1	1	2
65805389	3	1	1	1	1	1
65803503	2	1	1	1	1	1
65805440	2	1	1	1	1	1
65805495	4	2	2	1	1	1
65804690	2	1	1	1	1	1
65803497	2	1	1	1	1	1
65804672	4	2	2	1	1	1
65804706	2	2	1	1	1	1
65805370	4	1	1	1	1	1
65807721	6	2	2	1	1	1
65807758	3	2	2	1	1	2
65807776	4	3	2	1	1	1
65807703	6	NA	NA	1	1	1
65807697	4	1	1	1	1	2
65807767	4	2	1	1	1	1
66383608	3	2	1	1	1	1
66401384	4	2	1	1	1	1
66398062	2	2	2	1	1	1
66400765	3	2	2	1	1	1
66399511	3	4	2	1	1	3
66398549	5	3	3	1	1	2
65802805	3	2	1	1	1	1
66383097	3	4	2	1	1	1
66382928	3	2	2	1	1	2
66398099	3	2	1	1	1	1
66400215	5	4	3	1	1	1
66396602	3	2	1	1	1	2
66383325	4	2	2	1	1	1
66383042	2	2	1	1	1	1
66382885	4	2	2	1	1	1
66383246	3	2	1	1	1	1
65808702	2	2	1	1	1	2
65808571	2	2	2	1	1	1
65808766	3	2	2	1	1	1
65808533	NA	NA	NA	NA	NA	NA
65808711	1	4	4	1	1	1
65808696	4	2	2	1	1	2
65807749	4	2	2	1	1	1
65808562	2	2	2	1	1	3
65808544	2	2	2	1	1	2
65808517	4	3	3	3	3	2
65808818	3	2	2	1	1	2
65808720	4	1	1	1	1	1
65807846	4	2	1	1	1	1
65808331	4	1	1	1	1	1
65808508	3	2	1	1	1	3
65808809	3	2	2	1	1	1
65808580	4	2	2	1	1	1
65808526	3	2	2	1	1	1
65808438	4	3	3	3	3	1
65808492	2	2	2	1	1	1
65808465	4	4	4	2	2	1
65808456	1	1	1	1	1	1
65808474	2	2	2	1	1	2
65808614	2	2	2	1	1	1
65808410	1	1	1	2	2	1
65808395	3	2	2	1	1	3
65808483	3	2	2	1	1	1
65808340	1	2	2	1	1	1
65808599	2	2	2	1	1	1
65808368	4	4	4	1	1	1
65808401	2	2	2	1	1	1
65808270	2	2	2	1	1	1
65808386	3	1	1	1	1	1
65808377	3	1	1	1	1	1
65808429	4	1	1	1	1	1
65808359	2	3	3	1	1	1
65808535	3	2	2	1	1	1
65808793	3	2	1	1	1	2
66399900	4	4	2	1	1	1
66400039	1	2	2	1	1	1
66399061	2	1	1	1	1	1
66401870	5	2	2	1	1	1
66401232	4	2	2	1	1	3
66401542	2	4	4	1	1	2
66398789	2	2	2	1	1	2
66400428	2	2	2	1	1	2
66399229	4	2	2	1	1	1
66399584	3	2	2	1	1	1
66401162	4	2	2	1	1	1
66399238	1	2	2	1	1	1
66398114	4	2	2	1	1	1
66398707	1	2	2	1	1	1
66399706	3	2	2	1	1	1
66399575	2	2	2	1	1	1
66399423	4	2	2	1	1	2
66401551	4	1	1	1	1	2
66402675	1	5	5	1	1	1
66398664	1	2	2	1	1	1
66402338	3	2	2	1	1	1
66397230	1	2	2	1	1	1
66399353	2	2	2	1	1	1
66401515	2	1	1	2	2	1
66397355	1	1	1	1	1	3
66402091	1	2	2	1	1	1
66399548	5	3	3	3	3	1
66399566	5	3	3	3	3	2
66401630	1	2	2	1	1	1
66401348	4	2	2	1	1	1
66401357	1	2	2	1	1	2
66401393	3	2	2	1	1	1
66399247	1	5	5	1	1	1
66401560	4	2	2	1	1	1
66400330	4	1	1	1	1	1
66399414	4	2	2	1	1	1
66387437	1	2	2	1	1	1
66387312	3	2	2	1	1	1
66384971	3	2	2	1	1	1
66386784	2	2	2	1	1	1
66385651	2	3	2	2	1	2
66384847	2	2	2	1	1	2
66386191	2	2	2	1	1	1
66394552	4	2	2	1	1	1
66387303	2	2	2	1	1	1
66385554	1	2	2	1	1	1
66387039	4	2	2	1	1	1
66386740	2	1	1	1	1	1
66386182	2	2	2	1	1	1
66385536	3	2	2	1	1	1
66385606	3	2	2	1	1	1
66385633	3	2	2	1	1	1
66386243	2	2	2	1	1	1
66385572	3	4	4	NA	NA	2
66385837	3	2	2	1	1	1
66385679	2	2	2	1	1	1
66385819	2	2	2	1	1	1
66394292	5	2	2	1	1	2
66394783	4	2	2	1	1	1
66394808	3	2	2	1	1	1
66394756	2	1	1	1	1	1
66395153	6	2	2	1	1	1
66395117	1	2	2	1	1	1
66395126	3	2	2	2	2	1
66395162	3	2	2	1	1	1
65813661	5	2	2	1	1	1
66395135	5	2	2	1	1	1
66395199	4	1	1	2	2	2
65813476	2	2	2	1	1	1
65813218	4	2	2	2	2	1
65813670	2	1	1	2	2	1
65813403	5	4	2	1	1	1
65813607	3	1	1	2	2	1
65813193	4	NA	NA	NA	NA	1
64638522	4	2	2	1	1	3
66394710	2	2	2	1	1	1
66394729	3	2	2	1	1	1
66395144	4	2	2	1	1	1
66395205	4	2	2	1	1	2
66395180	2	2	2	1	1	1
66395171	2	2	2	1	1	1
66394738	3	2	2	1	1	1
66394747	2	2	2	1	1	1
66394428	3	2	2	1	1	1
66394774	2	2	2	1	1	1
66394491	3	2	2	1	1	1
66394765	2	2	2	1	1	1
65814536	4	1	1	1	1	2
66388515	4	1	1	1	1	2
66388524	3	3	5	1	1	2
66388506	3	3	1	1	1	2
66388463	3	1	1	1	1	2
65814420	3	1	1	1	1	2
65814545	3	1	1	1	1	1
66388542	2	1	1	1	1	1
66388533	3	1	1	1	1	2
66388454	4	5	1	1	1	1
66388445	4	1	1	1	1	1
66394561	4	5	1	1	1	1
66387321	4	1	1	1	1	1
66388250	3	1	1	1	1	1
66388472	3	1	1	1	1	1
66388481	2	1	1	1	1	1
66384944	3	2	2	1	1	1
66384222	5	2	2	1	1	1
66387233	1	1	1	1	1	1
66386997	3	2	2	1	1	1
66394598	2	2	2	1	1	1
66394525	4	2	2	1	1	2
66394543	4	2	2	1	1	1
66386979	1	2	2	1	1	1
66394570	3	4	1	2	2	1
66394516	3	2	2	2	2	1
66386252	4	2	2	1	1	1
66385226	2	2	2	1	1	1
66394604	4	3	3	1	1	2
66394534	4	1	1	1	1	1
66385998	4	1	1	1	1	2
66383820	1	4	4	1	1	2
66386580	2	2	2	1	1	1
66383963	3	4	2	1	1	1
66386234	5	2	2	1	1	2
66394589	3	2	2	1	1	1
66394507	2	2	2	1	1	1
66394482	4	2	2	1	1	2
66394473	4	2	2	1	1	1
64638540	1	2	2	1	1	1
66394455	1	2	2	1	1	1
66394437	1	2	2	1	1	1
66394419	1	2	2	1	1	1
66388287	3	1	1	1	1	1
66388551	2	5	1	1	1	1
66386030	2	1	1	1	1	1
65814411	2	1	1	1	1	1
65814439	3	3	1	1	1	2
66386076	3	5	1	1	1	1
66385590	2	3	1	1	1	1
66386100	3	1	1	1	1	1
66388278	3	1	1	1	1	1
66388269	4	1	1	1	1	1
66386216	4	1	1	1	1	1
66386571	4	1	1	1	1	1
66386526	4	1	1	1	1	1
66384980	2	1	1	1	1	1
66400260	3	1	1	1	1	1
66400242	3	5	1	1	1	1
66400738	4	3	1	1	1	1
66400710	3	4	1	1	1	1
66386386	4	1	1	1	1	1
66386289	2	1	1	1	1	1
66396514	6	1	1	1	1	1
66386331	3	1	1	1	1	NA
66386599	2	1	1	1	1	1
66386270	6	3	1	1	1	1
66385439	2	1	1	1	1	1
66385697	2	1	1	1	1	NA
65814226	5	3	1	1	1	NA
66386632	3	1	1	1	1	1
66396532	2	3	1	1	1	1
66386623	2	1	1	1	1	2
66386085	6	1	1	1	1	1
66385147	3	2	2	1	1	1
66385110	3	2	2	1	1	2
66385022	5	2	2	1	1	1
66384917	4	2	2	2	2	1
66384962	5	1	1	1	1	1
66385004	3	4	2	1	1	1
66385068	4	2	2	1	1	1
66384953	2	2	2	1	1	1
66385013	5	2	2	1	1	1
66385208	2	2	2	1	1	1
66384838	3	2	2	1	1	2
66385040	4	3	3	1	1	2
66384449	3	3	2	2	1	2
66384236	1	3	3	2	2	1
66385411	3	2	2	1	1	1
66385378	2	2	2	1	1	1
66385545	4	2	2	1	1	1
66385518	3	4	2	1	1	1
66385776	2	4	4	3	3	2
66385563	4	2	2	1	1	1
66398071	4	2	2	1	1	3
66397425	4	2	2	1	1	1
66396240	4	2	2	1	1	1
66398983	2	2	2	1	1	2
66397744	2	4	2	1	1	1
66398080	3	4	2	1	1	1
66396480	2	2	2	1	1	1
66400899	2	2	2	1	1	1
66396222	3	2	2	1	1	1
66386553	4	2	2	2	2	1
66386429	1	2	2	1	1	1
66386395	4	2	2	1	1	1
66386261	1	2	2	1	1	1
66386410	2	3	1	1	1	1
66386535	2	2	2	2	2	2
66386401	4	3	3	1	1	1
65813467	3	4	2	1	1	1
65809543	3	1	1	1	2	1
65810202	3	1	1	4	4	2
65809598	2	1	1	5	3	2
65811432	4	1	1	2	2	2
65811423	4	1	1	5	5	2
65809507	4	1	1	2	2	2
65811450	4	1	1	3	3	2
65811441	4	1	1	2	2	1
65809394	3	1	1	4	4	2
65809385	3	1	1	1	2	1
65811414	2	2	1	4	2	2
65811469	3	1	1	1	2	2
65809473	2	3	3	1	1	1
65809312	2	1	1	2	2	1
65811478	2	1	1	3	2	2
65811405	4	1	1	2	2	2
65809358	2	1	1	4	2	2
65810460	4	1	1	4	4	1
65809367	3	1	1	1	2	1
65809349	4	1	1	1	3	2
65809242	3	1	1	3	3	1
65811399	4	1	1	3	3	1
65809288	3	1	1	5	3	1
65809756	3	1	1	4	4	1
65809516	3	1	1	3	1	2
65809534	2	1	1	1	1	2
65809464	2	1	1	2	2	2
65809561	4	1	1	1	3	2
65809604	5	1	1	1	2	2
65809491	3	1	1	4	4	2
65809525	2	1	1	3	3	2
65809552	3	1	1	3	2	2
65809613	2	1	1	3	2	1
65809233	3	1	1	1	1	1
66393465	2	1	1	1	1	1
66393960	2	4	2	1	1	2
65809330	4	4	4	1	1	1
66393632	2	3	3	1	1	1
65808863	2	3	3	1	3	1
65808933	3	2	2	1	1	1
65808872	5	2	2	1	1	1
65810150	3	5	3	1	1	1
65813564	2	4	3	1	1	1
66393508	2	1	1	1	1	1
66393614	3	1	1	1	1	1
66393526	2	3	3	1	1	1
66393517	1	4	4	2	1	1
65809215	2	2	2	1	1	1
65809020	2	2	2	1	1	1
65808845	3	3	3	1	1	1
65808906	3	3	4	1	1	1
65809376	1	2	1	1	1	1
65809039	2	3	1	1	3	1
65809695	4	5	1	1	5	1
65810026	2	3	1	1	1	1
65808890	3	2	1	1	1	1
66396116	2	2	2	1	1	1
66396028	4	1	1	1	2	3
65810114	4	3	1	1	1	2
65809987	3	2	2	1	1	1
65809932	4	1	1	1	1	2
65810044	6	2	1	1	1	2
65810099	2	2	1	1	1	1
65809969	4	2	2	1	1	2
65810071	2	3	2	1	1	1
66400589	3	2	1	1	1	1
66397878	3	2	1	1	1	2
66395700	2	2	2	1	1	1
65810600	5	2	2	1	1	2
65810017	2	1	1	1	1	2
66397489	4	4	2	1	1	2
66395861	3	2	2	1	1	1
66395393	2	1	1	1	1	2
66395746	1	1	1	1	1	2
66397647	2	4	3	1	1	2
66397629	3	1	1	1	1	2
66395621	4	3	3	1	1	2
66395719	5	1	3	2	1	1
66396073	3	2	2	1	1	1
66396152	4	2	1	1	1	2
66395515	3	2	2	1	1	2
66396082	3	2	1	1	1	2
66395791	3	1	1	1	1	1
66396064	1	3	1	1	1	1
66395782	3	3	2	1	1	1
66384999	1	5	2	1	1	2
66384883	1	4	4	1	1	1
66398813	3	2	2	1	1	1
66383167	4	2	2	1	1	1
66383103	2	2	2	1	1	3
66383079	1	1	1	2	2	1
66383130	1	2	2	1	1	1
66383334	2	2	2	1	1	1
66398202	2	2	2	1	1	1
66396499	3	1	1	2	2	2
66382779	2	2	2	1	1	1
66396288	2	2	2	1	1	3
66382849	3	2	2	1	1	1
66399964	3	2	2	1	1	1
66382812	1	2	2	1	1	1
66399946	2	1	1	2	2	1
66382715	3	2	2	1	1	3
66401135	3	2	2	1	1	1
66399894	3	2	2	1	1	1
66398895	5	2	2	1	1	3
66397391	4	2	2	1	1	1
66397850	3	2	2	1	1	1
66397470	2	2	2	1	1	1
66396356	4	1	1	2	2	3
66397577	NA	1	1	1	1	1
65808447	3	3	3	1	1	2
66385031	3	2	2	1	1	1
66384102	5	2	2	1	1	1
66387358	3	2	2	1	1	1
66387349	3	2	2	1	1	2
66384908	2	2	2	1	1	1
66387367	1	2	2	1	1	1
66384892	1	5	2	1	2	1
66384111	3	2	2	1	1	1
66388825	1	2	2	1	1	1
66398239	3	2	2	1	1	1
66384078	4	2	2	1	1	1
66388843	4	3	3	2	2	3
66385077	2	1	1	2	2	2
66396338	3	2	2	1	1	1
66383033	2	2	2	1	1	1
66383264	1	2	2	1	1	1
66382858	3	2	2	1	1	1
66382894	3	2	2	1	1	1
66383307	5	2	2	1	1	1
66397072	3	5	5	3	3	2
66383291	3	4	1	2	2	3
66396374	3	2	2	1	1	1
66383088	4	2	2	1	1	1
66382946	2	2	2	1	1	2
66382724	2	2	2	1	1	1
66383273	2	2	2	1	1	2
66382937	4	2	2	1	1	1
66383255	5	1	1	1	1	1
66396611	1	5	5	1	1	1
66396657	3	2	2	1	1	2
66383142	3	2	2	2	2	2
66383158	3	2	2	1	1	1
66383547	4	1	1	1	1	1
65808553	2	4	4	1	1	1
66388320	2	3	3	1	1	1
66388180	3	3	3	1	1	1
66388162	5	3	3	1	1	2
66388427	4	3	3	1	1	2
66388436	4	3	3	1	1	1
66388348	3	3	3	1	1	2
66388223	2	3	3	1	1	3
66388171	4	3	3	1	1	1
66388144	2	3	3	1	1	2
66388205	3	3	3	1	1	1
66388214	4	3	3	1	1	2
66388199	3	3	3	1	1	2
66388683	2	3	2	1	1	1
66388339	4	4	1	1	1	1
66388153	2	4	3	1	1	2
66388366	4	4	3	1	1	2
66388135	2	3	3	1	1	2
NA	4	3	3	1	1	2
